# Rare variants in long non-coding RNAs are associated with blood lipid levels in the TOPMed Whole Genome Sequencing Study

## Abstract

Long non-coding RNAs (lncRNAs) are known to perform important regulatory functions. Large-scale whole genome sequencing (WGS) studies and new statistical methods for variant set tests now provide an opportunity to assess the associations between rare variants in lncRNA genes and complex traits across the genome. In this study, we used high-coverage WGS from 66,329 participants of diverse ancestries with blood lipid levels (LDL-C, HDL-C, TC, and TG) in the National Heart, Lung, and Blood Institute (NHLBI) Trans-Omics for Precision Medicine (TOPMed) program to investigate the role of lncRNAs in lipid variability. We aggregated rare variants for 165,375 lncRNA genes based on their genomic locations and conducted rare variant aggregate association tests using the STAAR (variant-Set Test for Association using Annotation infoRmation) framework. We performed STAAR conditional analysis adjusting for common variants in known lipid GWAS loci and rare coding variants in nearby protein coding genes. Our analyses revealed 83 rare lncRNA variant sets significantly associated with blood lipid levels, all of which were located in known lipid GWAS loci (in a ±500 kb window of a Global Lipids Genetics Consortium index variant). Notably, 61 out of 83 signals (73%) were conditionally independent of common regulatory variations and rare protein coding variations at the same loci. We replicated 34 out of 61 (56%) conditionally independent associations using the independent UK Biobank WGS data. Our results expand the genetic architecture of blood lipids to rare variants in lncRNA, implicating new therapeutic opportunities.

## Supplementary Tables for "Rare variants in long non-coding RNAs are associated with blood lipid levels in the TOPMed Whole Genome Sequencing Study"

### Sheet: Supplementary Table 1
Supplementary Table 1. Study-specific sample sizes and baseline characteristics of 66, 329 participants in TOPMed freeze 8 data from 21 cohorts. Samples are tabulated based on gender, ancestral groups, sequencing centers and lipid treatment (percentage of samples) for each cohort. Distribution of mean [SD] for sex, unadjusted nontransformed lipid concentration of HDL-C, LDL-C, TC and TG in full sample group and stratified groups based on gender are provided. TG concentration is summarized as median [IQR] for all samples separately. Lipid concentrations are in units of mg/dl. Cohorts with no values for any specific columns are represented as NA. Sequencing centers: Baylor: Baylor College of Medicine Human Genome Sequencing Center, Broad: Broad Institute of MIT and Harvard, Illumina: Illumina Genomic Services, Macrogen: PSOMAGEN (formerly Macrogen), NYGC: New York Genome Center, UW: McDonnell Genome Institute (MGI) at Washington University, WASHU: Northwest Genomics Center. HDL-C – High-Density Lipoprotein Cholesterol; LDL-C – Low-Density Lipoprotein Cholesterol; TC – Total Cholesterol; TG – Triglycerides
Cohort Names	No.of Samples		No.of Samples					No.of Samples							Lipid Treatment		Average Age			Average HDL Concentration (mg/dl)			Average LDL Concentration (mg/dl)			Average TC Concentration (mg/dl)			Average TG Concentration (mg/dl)			Median TG Concentration (mg/dl)
	Male	Female	White	Black	Hispanic	Asian	Samoan	Baylor	Broad	Illumina	Macrogen	NYGC	UW	WASHU	Untreated Samples	Treated Samples	All Samples	Male	Female	All Samples	Male	Female	All Samples	Male	Female	All Samples	Male	Female	All Samples	Male	Female	All Samples
Amish	548	535	1083	0	0	0	0	0	1083	0	0	0	0	0	1048(96.77)	35(3.23)	50.40(16.85)	49.33(17.42)	51.49(16.19)	55.94(15.62)	51.59(12.82)	60.39(16.93)	140.4(43.27)	138.00(40.22)	142.86(46.10)	211.88(46.99)	204.29(43.13)	219.66(49.48)	77.70(48.82)	73.50(44.54)	82(52.55)	63.00(50.00)
ARIC	3535	4481	6191	1825	0	0	0	7940	76	0	0	0	0	0	7735(96.49)	226(2.82)	53.93(5.77)	54.29(5.76)	53.64(5.76)	51.66(17.12)	44.17(13.71)	57.57(17.24)	136.61(38.54)	138.92(36.31)	134.81(40.11)	213.96(41.47)	210.14(39.07)	216.97(43.04)	131.76(95.10)	142.33(108.95)	123.43(81.61)	109.00(78.00)
BioMe	3968	5880	2675	2662	4300	211	0	7149	0	0	0	0	0	2699	7527(76.43)	2321(23.57)	52.81(13.15)	54.26(13.14)	51.83(13.07)	53.79(18.23)	47.14(16.02)	58.23(18.26)	103.06(35.53)	98.50(35.77)	106.08(35.04)	182.54(44.45)	173.09(45.6)	188.91(42.5)	130.97(84.43)	139.76(90.53)	125.06(79.53)	109.00(87.00)
CARDIA	1319	1737	1687	1369	0	0	0	3056	0	0	0	0	0	0	0(0.00)	0(0.00)	25.04(3.56)	25.00(3.50)	25.08(3.61)	53.22(12.94)	49.51(12.21)	56.04(12.77)	109.56(30.73)	111.70(31.40)	107.95(30.11)	177.21(32.87)	177.18(33.79)	177.24(32.16)	72.41(46.60)	80.46(56.07)	66.3(36.71)	62.00(38.00)
CFS	254	325	256	323	0	0	0	0	0	0	0	0	579	0	488(84.28)	91(15.72)	46.68(16.53)	47.87(17.07)	45.74(16.06)	43.14(12.52)	38.21(10.49)	46.99(12.64)	99.81(32.45)	102.29(32.27)	97.92(32.51)	167.54(36.77)	168.76(36.81)	166.59(36.77)	125.85(96.89)	147.79(118.29)	108.71(71.75)	101.00(69.00)
CHS	1444	2012	2767	689	0	0	0	3456	0	0	0	0	0	0	3261(94.36)	192(5.56)	72.63(5.38)	72.94(5.52)	72.4(5.27)	54.46(15.79)	47.68(12.56)	59.31(16.09)	130.41(35.53)	123.82(32.36)	135.14(36.92)	211.82(38.98)	198.20(34.97)	221.6(38.79)	138.09(72.13)	136.71(74.41)	139.08(70.45)	120.00(72.00)
DHS	157	208	0	365	0	0	0	0	365	0	0	0	0	0	176(48.22)	189(51.78)	59.59(8.86)	59.91(8.63)	59.36(9.04)	48.64(13.78)	44.43(10.42)	51.82(15.11)	106.42(34.35)	101.55(36.19)	110.11(32.48)	179.95(41.98)	171.16(43.1)	186.58(39.96)	124.83(84.48)	125.22(87.54)	124.53(82.30)	101.00(72.00)
FHS	1839	2153	3992	0	0	0	0	0	3992	0	0	0	0	0	3819(95.67)	158(3.96)	40.31(10.87)	40.44(10.77)	40.2(10.95)	53.47(16.17)	46.02(12.85)	59.84(16.01)	120.74(35.01)	128.51(35.28)	114.14(33.4)	198.06(38.94)	200.64(38.96)	195.85(38.8)	125.52(122.13)	141.17(132.43)	112.14(110.88)	89.00(82.00)
GeneSTAR	718	1039	978	779	0	0	0	0	103	264	1390	0	0	0	1627(92.60)	129(7.34)	41.48(11.39)	40.53(10.89)	42.13(11.69)	52.39(15.15)	46.41(13.97)	56.51(14.55)	127.28(39.7)	127.45(36.91)	127.16(41.49)	204.24(44.14)	201.27(41.49)	206.29(45.79)	124.68(85.99)	140.88(105.83)	113.48(66.84)	103.00(78.00)
GENOA	318	728	0	1046	0	0	0	0	74	0	0	0	972	0	994(95.03)	52(4.97)	56.18(10.94)	57.14(10.43)	55.76(11.14)	55.17(18.09)	49.69(18.28)	57.57(17.49)	120.64(42.06)	121.86(43.24)	120.10(41.55)	203.78(45.82)	200.35(48.43)	205.27(44.58)	145.84(97.57)	148.97(129.44)	144.47(79.82)	125.00(74.75)
GenSalt	936	836	0	0	0	1772	0	1772	0	0	0	0	0	0	3(0.17)	14(0.79)	39.26(8.91)	39.77(8.96)	38.68(8.82)	51.12(11.31)	50.00(11.94)	52.38(10.42)	95.94(27.19)	95.98(26.66)	95.89(27.79)	171.59(33.45)	172.59(33.14)	170.47(33.78)	123.83(78.89)	134.93(87.53)	111.39(65.79)	100.10(72.9)
GOLDN	441	485	926	0	0	0	0	0	0	0	0	0	926	0	0(0.00)	0(0.00)	47.52(16.17)	48.1(16.32)	46.99(16.04)	46.86(13.11)	41.01(9.53)	52.17(13.66)	121.04(30.96)	123.05(30.07)	119.23(31.67)	188.84(38.29)	187.39(36.83)	190.17(39.57)	135.50(95.17)	147.55(105.91)	124.55(82.84)	109.00(97.75)
HCHS_SOL	3217	4497	0	0	7714	0	0	7714	0	0	0	0	0	0	6576(85.25)	1020(13.22)	46.61(13.96)	46.02(14.21)	47.03(13.76)	49.24(13.25)	45.01(12.27)	52.28(13.09)	122.76(37.29)	122.00(37.27)	123.29(37.29)	199.00(44.53)	197.00(45.61)	200.44(43.69)	136.71(118.97)	153.60(157.50)	124.63(78.66)	113.00(86.00)
HyperGEN	683	1170	0	1853	0	0	0	0	0	0	0	0	1853	0	1761(95.04)	90(4.86)	46.87(12.81)	46.56(12.50)	47.04(12.99)	53.51(15.37)	48.94(14.48)	56.19(15.25)	119.68(37.43)	120.74(37.91)	119.06(37.14)	194.65(40.94)	193.11(41.6)	195.55(40.55)	110.62(106.6)	123.22(146.06)	103.27(73.55)	91.00(62.00)
JHS	1064	1783	0	2847	0	0	0	0	0	0	0	0	2847	0	1949(68.46)	320(11.24)	54.43(12.96)	53.66(12.98)	54.88(12.93)	51.27(14.48)	45.83(12.79)	54.51(14.46)	125.75(36.84)	127.95(37.35)	124.45(36.49)	198.04(40.34)	196.76(41.15)	198.81(39.84)	107.38(84.00)	118.62(102.79)	100.68(69.63)	89.00(64.00)
MESA	2500	2790	1835	1836	1019	600	0	0	5290	0	0	0	0	0	4386(82.91)	900(17.01)	60.62(9.71)	60.52(9.80)	60.72(9.63)	51.26(14.70)	45.21(11.38)	56.69(15.21)	117.78(31.56)	116.82(31.16)	118.64(31.9)	194.24(35.45)	187.99(34.34)	199.85(35.49)	127.44(81.16)	132.97(86.47)	122.48(75.76)	108.00(81.00)
MGH_AF	534	149	683	0	0	0	0	0	683	0	0	0	0	0	410(60.03)	190(27.82)	55.37(10.30)	54.75(10.46)	57.58(9.42)	50.44(16.64)	47.95(14.12)	59.41(21.33)	107.42(33.69)	107.28(33.52)	107.89(34.37)	182.39(40.74)	180.25(40.31)	190.04(41.51)	127.06(92.19)	129.62(97.36)	117.89(70.15)	103.00(79.00)
SAFS	237	382	0	0	619	0	0	0	0	619	0	0	0	0	524(84.65)	95(15.35)	50.10(15.26)	48.74(15.64)	50.94(14.98)	49.93(15.06)	47.19(16.04)	51.62(14.18)	109.37(32.92)	108.33(35.65)	110.00(31.19)	186.04(39.87)	186.37(43.00)	185.83(37.85)	142.39(148.43)	158.26(208.73)	132.54(92.18)	114.99(84.99)
Samoan	466	716	0	0	0	0	1182	0	0	0	0	836	346	0	0(0.00)	0(0.00)	44.74(11.32)	45.45(11.46)	44.27(11.22)	45.11(10.71)	43.22(11.07)	46.34(10.3)	129.35(32.38)	130.34(33.67)	128.71(31.53)	198.66(36.27)	200.63(37.92)	197.38(35.12)	126.92(110.50)	145.3(121.69)	114.96(100.87)	106.00(71.00)
THRV	969	1013	0	0	0	1982	0	1982	0	0	0	0	0	0	676(34.11)	84(4.24)	51.49(9.83)	51.54(9.83)	51.45(9.84)	47.31(14.29)	47.18(14.61)	47.42(13.99)	115.25(35.74)	114.94(35.73)	115.54(35.78)	187.77(39.27)	187.42(38.63)	188.11(39.88)	132.98(101.83)	132.21(87.03)	133.71(114.34)	110.00(82.70)
WHI	0	8263	6429	1389	291	154	0	0	8263	0	0	0	0	0	7499(90.75)	763(9.23)	66.84(6.81)	NA	66.84(6.81)	55.38(15.03)	NA	55.38(15.03)	145.96(37.63)	NA	145.96(37.63)	230.45(40.57)	NA	230.45(40.57)	147.85(82.54)	NA	147.85(82.54)	129.00(87.00)
All Sample	25147	41182	29502	16983	13943	4719	1182	33069	19929	883	1390	836	7523	2699	50459	6869	52.58 (15.00)	50.68 (14.80)	53.74 (15.00)	52.18 (15.70)	46.27 (13.60)	55.79 (15.80)	122.55 (38.60)	119.15 (37.50)	124.62 (39.10)	199.86 (44.00)	191.4 (42.30)	205.03 (44.20)	128.25 (94.70)	135.11 (111.40)	124.02 (82.50)	106.00(81.00)

### Sheet: Supplementary Table 2
Supplementary Table 2: STAAR lncRNA analysis results for HDL-C, LDL-C, TC and TG using the TOPMed Freeze 8 WGS data. Results for the 83 significant lncRNA genes (unconditional STAAR-O P value < 4.5e-07) are presented in the table. The unconditional significant threshold for lncRNA genes was defined by the multiple comparisons using the Bonferroni correction and the effective number of tests, i.e., 0.05/111,550 = 4.5e-07. CHR(chromosome), HDL-C (High-Density Lipoprotein Cholesterol), LDL-C (Low-Density Lipoprotein Cholesterol), TC (Total Cholesterol), TG (Triglycerides), GWAS SNV Adjusted (adjusted common and low frequency variants in conditional analysis); Protein Coding Genes Adjusted (adjusted rare nonsynonymous variants within the closest gene and nearby lipid monogenic genes), #SNV (number of rare variants, MAF < 1%), #SNV.UKBB (number of rare variants in replication cohort, MAF < 1%), P (STAAR-O P value of unconditional analysis), P_GWAS_cond (STAAR-O P value of conditional analysis adjusting for known lipid-associated GWAS variants), P_non_synonymous_cond (STAAR-O P value of conditional analysis adjusting for rare nonsynonymous variants within the closest gene and nearby lipid monogenic genes), P_synonymous_cond (STAAR-O P value of conditional analysis adjusting for rare synonymous variants within the closest gene and nearby lipid monogenic genes), P_plof_cond (STAAR-O P value of conditional analysis adjusting for rare pLoF variants within the closest gene and nearby lipid monogenic genes), P_gwas_cond_UKBB (STAAR-O P value of replication analysis adjusting for known lipid-associated GWAS variants in UK Biobank data).
CHR	Start	End	lncRNA Gene ID	Lipid Trait	Protein Coding Genes Adjusted	GWAS SNV Adjusted	#SNV	P	P_gwas_cond	P_non_synonymous_cond	P_synonymous_cond	P_plof_cond	#SNV_UKBB	P_gwas_cond_UKBB
8	19887990	19891903	lnckb.52858	HDL-C	LPL	rs2958557,rs117199990,rs3208305,rs10096633	756	1.19189e-11	3.90737e-07	2.55695e-11	1.89664e-11	1.06826e-11	657	0.000383304
11	116626021	116639314	lnckb.10061	HDL-C	BUD13+APOA5+APOC3+APOA1	rs776902938,rs117288140,rs964184	2140	1.36735e-16	4.44089e-16	1.28942e-16	1.36581e-16	1.01593e-16	2093	0.0162592
11	116674527	116679132	lnckb.100774	HDL-C	BUD13+APOA5+APOC3+APOA1	rs117288140,rs964184	811	2.3137e-13	7.62723e-14	8.81517e-14	9.9476e-14	3.41394e-13	757	0.209493
11	116731266	116738513	lnckb.100776	HDL-C	BUD13+APOA5+APOC3+APOA1	rs117288140,rs964184	1043	1.95429e-27	1.45138e-26	1.65487e-27	1.76697e-27	1.35064e-27	1050	6.54089e-08
11	116773068	116779841	NONHSAG009700.3	HDL-C	ZPR1+APOA5+APOC3+APOA1	rs964184	966	3.183e-10	1.82356e-11	1.06519e-05	2.72887e-10	5.00939e-10	960	1.88993e-33
11	116790241	116805983	NONHSAG063125.1	HDL-C	APOA5+APOC3+APOA1	rs964184	2258	8.19795e-35	7.85818e-34	5.6342e-35	8.20356e-35	5.14837e-35	2349	1.10505e-30
11	117079753	117092463	CATG00000007117.1	HDL-C	SIK3+PCSK7+APOA1+APOC3	rs964184,rs192489212	1913	1.8188e-26	1.32221e-25	9.81426e-26	1.48958e-26	1.1406e-26	1942	1.78891e-05
11	117264639	117266965	NONHSAG063128.1	HDL-C	RNF214+PCSK7	rs964184,rs192489212	358	2.32037e-14	6.9833e-14	1.00475e-13	2.10942e-14	2.30926e-14	353	0.000281886
11	117282455	117285675	NONHSAG063129.1	HDL-C	RNF214+PCSK7	rs192489212	444	1.49063e-11	1.45295e-11	5.28481e-11	1.34832e-11	1.48226e-11	435	0.116033
11	117316362	117328038	ENSG00000250699.1	HDL-C	CEP164+PCSK7	rs192489212	1642	6.29976e-08	6.21851e-08	1.33015e-07	5.69375e-08	6.13094e-08
16	56708696	56726195	CATG00000027410.1	HDL-C	NUP93+CETP	rs560117104,rs247617,rs183130	2396	2.64056e-07	6.23276e-06	4.86647e-07	2.17462e-05	2.84063e-07	2365	4.67365e-11
16	56930440	56943195	CATG00000029357.1	HDL-C	HERPUD1+CETP	rs247617,rs183130	1906	3.53816e-11	3.62242e-06	3.30093e-10	5.09932e-11	3.44903e-11	1865	1.95207e-21
16	56973763	56989399	CATG00000029361.1	HDL-C	CETP	rs247617,rs183130	2530	2.30151e-25	1.80012e-12	5.25665e-25	6.67657e-25	2.34339e-25
16	57052505	57058497	ENSG00000260145.1	HDL-C	NLRC5+CETP	rs247617,rs183130,rs12924311	917	3.2242e-11	6.43468e-06	2.53575e-11	2.42959e-11	2.68061e-11	909	0.0352925
16	68256162	68260443	ENSG00000260441.5	HDL-C	PLA2G15	rs16942887,rs1476306,rs2292318	630	3.15306e-07	7.71046e-05	5.89163e-07	6.8684e-07	3.18489e-07
18	49726451	49727668	CATG00000035944.1	HDL-C	ACAA2	rs77960347,rs2156552,rs143376213	194	7.06172e-10	0.275612	7.06771e-10	7.03678e-10	7.11332e-10	174	0.404956
18	49739823	49742063	ENSG00000267674.1	HDL-C	ACAA2	rs77960347,rs2156552,rs143376213	337	8.75221e-09	0.22408	8.75376e-09	7.18149e-09	7.87198e-09	328	0.0109877
18	49740916	49743205	NONHSAG109087.1	HDL-C	ACAA2	rs77960347,rs2156552,rs143376213	342	6.83507e-10	0.0759464	6.79687e-10	7.12128e-10	6.94315e-10	341	1.46696e-05
19	8352005	8357832	lnckb.104319	HDL-C	ANGPTL4	rs73923949,rs116843064,rs7252574,rs555628099	938	1.82303e-07	0.483496	1.76537e-07	1.83972e-07	1.81218e-07	866	1.99174e-13
1	54945792	54946721	CATG00000001724.1	LDL-C	TMEM61+PCSK9	rs11591147	135	3.616e-09	0.123463	3.07877e-05	3.50936e-09	2.92235e-09	157	6.49268e-05
1	54980950	54992274	ENSG00000233271.1	LDL-C	TMEM61+PCSK9	rs11591147	1697	6.58362e-14	1.776e-11	2.98942e-10	2.73115e-14	1.10525e-10
1	55036679	55038104	NONHSAG105409.1	LDL-C	PCSK9	rs11591147	195	3.33702e-10	2.23033e-10	0.0344784	4.60967e-10	1.81479e-10	207	0.000165287
1	55205789	55214056	CATG00000059355.1	LDL-C	USP24+PCSK9	rs11591147,rs150103689	1243	1.95132e-21	0.107336	1.96451e-07	2.42019e-21	6.20765e-22
1	55217860	55234178	NONHSAG001567.2	LDL-C	USP24+PCSK9	rs11591147,rs150103689	2311	1.12066e-12	9.94982e-13	2.26886e-06	1.68587e-12	1.9762e-14	2526	3.31145e-11
1	55291972	55292971	NONHSAG059022.1	LDL-C	USP24+PCSK9	rs11591147,rs150103689	188	2.67955e-10	0.000134285	9.90023e-10	2.04895e-10	4.32578e-10	171	0.793322
2	21094101	21096543	ENSG00000287956.1	LDL-C	TDRD15+APOB	rs676210,rs934197,rs114040256,rs147821144	342	9.05392e-08	0.000556339	3.44078e-08	6.76004e-08	1.00169e-07	346	0.000126007
2	21153342	21162774	NONHSAG027182.2	LDL-C	TDRD15+APOB	rs676210,rs934197,rs114040256,rs147821144	1395	1.32458e-08	1.98388e-08	1.30646e-08	7.97873e-07	8.88106e-09	1459	1.68667e-07
6	160329438	160331607	lnckb.110157	LDL-C	SLC22A3+LPA	rs2297359,rs78425119,rs55730499,rs41272086,rs10455872	339	4.26326e-14	1.87894e-12	5.973e-14	2.42695e-13	4.19664e-14	342	0.387189
6	160437004	160444204	NONHSAG093778.1	LDL-C	SLC22A3+LPA	rs2297359,rs78425119,rs55730499,rs41272086,rs10455872	995	1.43066e-08	1.87622e-08	2.00275e-08	2.12122e-06	1.40501e-08	1036	9.10895e-11
6	160531488	160545478	NONHSAG045318.2	LDL-C	LPA	rs2297359,rs78425119,rs55730499,rs41272086,rs10455872	1961	2.91071e-09	3.09681e-09	4.14725e-09	4.99336e-06	3.00932e-09	2154	0.00929865
6	160666227	160676523	NONHSAG045320.2	LDL-C	LPA	rs55730499,rs41272086,rs10455872,rs1464780,rs147829643	1553	2.40974e-12	3.10307e-12	3.19833e-12	2.45017e-09	2.46914e-12	1667	0.00956416
6	160698288	160700632	ENSG00000224477.5	LDL-C	PLG+LPA	rs55730499,rs41272086,rs10455872,rs1464780,rs147829643	426	8.96034e-09	6.14896e-09	1.29397e-08	1.84664e-06	9.47356e-09	442	0.988483
19	10942613	10943492	NONHSAG076706.1	LDL-C	TIMM29+LDLR	rs73015024,rs56322906,rs145464906	111	2.40011e-09	5.85373e-05	2.80475e-09	2.33096e-09	2.5151e-09	110	0.0015958
19	11010917	11016011	ENSG00000266936.1	LDL-C	SMARCA4+LDLR+ANGPTL8	rs73015024,rs56322906,rs145464906	911	1.83187e-14	4.01612e-12	1.77636e-15	3.82361e-13	1.45439e-14	858	2.26901e-21
19	11011707	11012004	NONHSAG024811.2	LDL-C	SMARCA4+LDLR+ANGPTL8	rs73015024,rs56322906,rs145464906	50	3.08854e-07	2.36527e-08	2.69344e-07	2.91188e-06	2.4833e-07	39	2.18514e-20
19	11034907	11041447	CATG00000040292.1	LDL-C	SMARCA4+LDLR+ANGPTL8	rs73015024,rs56322906,rs145464906	1098	6.96494e-22	4.21885e-15	7.81203e-22	1.14801e-19	5.98062e-22	1163	4.54845e-06
19	11080194	11081708	lnckb.104333	LDL-C	SMARCA4+LDLR+ANGPTL8	rs73015024,rs56322906,rs145464906	237	2.88658e-15	8.1317e-06	1.44329e-15	2.22045e-15	4.21885e-15	243	4.82416e-11
19	11093435	11099657	CATG00000038543.1	LDL-C	LDLR+ANGPTL8	rs73015024,rs56322906,rs145464906	895	2.49391e-33	1.22125e-15	4.35174e-35	2.36097e-33	2.68361e-33	902	2.91658e-07
19	44694720	44696054	NONHSAG025996.2	LDL-C	CEACAM16+APOE+APOC1	rs141226346,rs429358,rs7412,rs483082	218	1.27419e-07	0.139365	1.17883e-07	1.28941e-07	1.25023e-07	212	5.73095e-44
19	44772674	44777451	lnckb.104548	LDL-C	CBLC+APOE+APOC1	rs141226346,rs429358,rs7412,rs483082	749	1.0103e-14	0.00146837	2.41807e-13	1.19904e-14	7.99361e-15	694	1.15327e-07
19	44882027	44890876	ENSG00000267282.1	LDL-C	NECTIN2+APOE+APOC1	rs141226346,rs429358,rs7412,rs483082	1417	6.84007e-21	5.00384e-06	6.2847e-24	7.99958e-21	6.65117e-21	1446	1.7919e-13
19	44892419	44903056	NONHSAG026007.2	LDL-C	TOMM40+APOE+APOC1	rs429358,rs7412,rs483082	1820	8.56496e-60	3.10862e-15	8.22387e-59	4.15298e-60	5.19222e-60	1782	4.22284e-12
19	44907906	44909013	NONHSAG026009.2	LDL-C	APOE+APOC1	rs429358,rs7412,rs483082	214	3.38623e-18	6.78733e-18	0.00218294	2.34991e-19	5.98432e-18	189	1.97929e-08
19	44942238	44949565	lnckb.26977	LDL-C	APOC4+APOC1+APOE	rs429358,rs7412,rs483082	1251	2.10538e-07	0.0167625	1.86942e-07	1.53993e-07	2.11265e-07	1252	0.00168855
19	44950044	44954007	ENSG00000267114.1	LDL-C	APOC1+APOE	rs429358,rs7412,rs483082	624	2.33594e-09	0.465021	1.60652e-09	2.75265e-09	2.23027e-09	657	0.00502396
19	45003056	45006266	NONHSAG109603.1	LDL-C	RELB+APOC1+APOE	rs429358,rs7412,rs483082	471	5.14704e-11	0.0597691	3.40534e-11	5.57039e-11	4.82269e-11	509	0.00610094
19	45014966	45020538	NONHSAG109604.1	LDL-C	RELB+APOC1+APOE	rs429358,rs7412,rs483082,rs7255743	737	2.96806e-16	0.893312	5.55112e-16	1.94916e-16	6.66134e-16	839	2.81886e-27
11	116674527	116679132	lnckb.100774	TG	BUD13+APOA5+APOC3+APOA1	rs117288140,rs964184	802	4.11826e-10	1.86624e-11	3.19713e-11	6.03526e-10	2.58102e-10	797	0.0208478
11	116731266	116738513	lnckb.100776	TG	BUD13+APOA5+APOC3+APOA1	rs117288140,rs964184	1040	2.23206e-16	2.70894e-14	1.37333e-16	1.43863e-16	3.05885e-16	1094	7.97784e-32
11	116739045	116741973	NONHSAG063124.1	TG	BUD13+APOA5+APOC3+APOA1	rs117288140,rs964184	402	4.44089e-16	1.32514e-18	3.79135e-17	5.55112e-16	2.50243e-16	422	2.36774e-05
11	116773068	116779841	NONHSAG009700.3	TG	ZPR1+APOA5+APOC3+APOA1	rs964184	963	1.82013e-36	1.86157e-41	1.09648e-28	1.84515e-36	2.49019e-36	1001	2.46431e-116
11	116773798	116775260	NONHSAG009701.2	TG	ZPR1+APOA5+APOC3+APOA1	rs964184	222	2.32694e-09	0.0519611	2.01051e-09	2.52102e-09	4.13039e-09	239	8.96799e-44
11	116790241	116805983	NONHSAG063125.1	TG	APOA5+APOC3+APOA1	rs964184	2237	1.1439e-22	5.60435e-21	7.73684e-23	7.2643e-23	5.45132e-23	2468	1.25443e-92
11	116820708	116823291	NONHSAG063668.1	TG	APOA4+APOC3+APOA1+APOA5	rs964184	495	1.08591e-12	3.03392e-11	6.31717e-14	1.03695e-12	1.74432e-08	454	0.0453852
11	117079753	117092463	CATG00000007117.1	TG	SIK3+PCSK7+APOA1+APOC3	rs964184,rs192489212	1902	1.46994e-13	2.60025e-12	1.46994e-13	1.46994e-13	6.76126e-14	2016	7.894e-18
11	117264639	117266965	NONHSAG063128.1	TG	RNF214+PCSK7	rs964184,rs192489212	354	5.10977e-08	3.1358e-07	6.45173e-08	5.09682e-08	5.11338e-08	362	4.24849e-11
19	8350571	8351597	NONHSAG076363.1	TG	KANK3	rs73923949,rs116843064,rs7252574,rs555628099	193	2.00446e-07	0.209946	2.194e-07	1.97096e-07	2.04104e-07	174	9.31091e-09
19	8352005	8357832	lnckb.104319	TG	ANGPTL4	rs73923949,rs116843064,rs7252574,rs555628099	930	1.00954e-07	0.903995	8.5992e-08	1.02291e-07	9.90275e-08	908	1.21277e-16
19	19347546	19347938	NONHSAG109313.1	TG	MAU2+TM6SF2	rs58542926	73	1.13217e-09	2.96479e-10	0.00055811	1.01089e-09	1.14461e-09	60	0.312909
19	44882027	44890876	ENSG00000267282.1	TG	NECTIN2+APOE+APOC1	rs141226346,rs429358,rs7412,rs483082	1427	6.92439e-19	6.83525e-17	1.58806e-12	6.14696e-19	6.98089e-19	1449	0.0260399
19	44892419	44903056	NONHSAG026007.2	TG	TOMM40+APOE+APOC1	rs429358,rs7412,rs483082	1839	1.04335e-23	1.97159e-27	3.12224e-10	9.46064e-24	1.04053e-23	1784	0.0220686
19	44907906	44909013	NONHSAG026009.2	TG	APOE+APOC1	rs429358,rs7412,rs483082	216	3.53974e-26	1.624e-30	4.49289e-09	3.44447e-26	3.52487e-26	189	0.0176362
21	45432652	45435124	NONHSAG083223.1	TG	COL18A1	rs114139997,rs2236459,rs2236464	459	9.54248e-12	0.829739	1.28204e-11	9.7049e-12	9.47087e-12
1	54945792	54946721	CATG00000001724.1	TC	TMEM61+PCSK9	rs11591147	137	5.31756e-10	0.0268423	3.18513e-06	5.29751e-10	4.27955e-10	158	0.000998934
1	54980950	54992274	ENSG00000233271.1	TC	TMEM61+PCSK9	rs11591147	1733	3.24473e-11	8.39582e-09	1.75163e-08	1.92403e-11	2.17166e-09
1	55205789	55214056	CATG00000059355.1	TC	USP24+PCSK9	rs11591147,rs150103689	1265	6.44566e-17	0.203363	1.42133e-05	8.20012e-17	2.69972e-17
1	55217860	55234178	NONHSAG001567.2	TC	USP24+PCSK9	rs11591147,rs150103689	2362	2.34566e-09	2.0713e-09	0.000389012	4.11693e-09	8.70137e-11	2526	1.29609e-07
6	160329438	160331607	lnckb.110157	TC	SLC22A3+LPA	rs2297359,rs78425119,rs55730499,rs41272086,rs10455872	347	7.57838e-13	1.98763e-11	1.11067e-12	5.04596e-12	7.4607e-13	342	0.677755
6	160437004	160444204	NONHSAG093778.1	TC	SLC22A3+LPA	rs2297359,rs78425119,rs55730499,rs41272086,rs10455872	1017	1.72252e-08	2.0844e-08	2.63502e-08	3.8189e-06	1.72315e-08	1036	2.98915e-09
6	160531488	160545478	NONHSAG045318.2	TC	LPA	rs2297359,rs78425119,rs55730499,rs41272086,rs10455872	1994	1.05336e-08	1.16622e-08	1.59382e-08	2.73307e-05	1.05402e-08	2157	0.00579578
6	160666227	160676523	NONHSAG045320.2	TC	LPA	rs55730499,rs41272086,rs10455872,rs1464780,rs147829643	1586	9.88692e-11	1.21748e-10	1.26238e-10	1.17734e-07	1.00081e-10	1668	0.0132501
6	160698288	160700632	ENSG00000224477.5	TC	PLG+LPA	rs55730499,rs41272086,rs10455872,rs1464780,rs147829643	432	2.37068e-08	1.84976e-08	3.74101e-08	1.49078e-05	2.35697e-08	442	0.946975
19	10471306	10474352	CATG00000038523.1	TC	PDE4A	rs10409243	388	3.96471e-07	3.61553e-07	2.32875e-07	3.81967e-07	3.96289e-07	462	0.486626
19	10942613	10943492	NONHSAG076706.1	TC	TIMM29+LDLR	rs73015024,rs56322906,rs145464906	114	7.44786e-09	0.000237322	8.67861e-09	7.26174e-09	8.14666e-09	110	0.00428121
19	11010917	11016011	ENSG00000266936.1	TC	SMARCA4+LDLR+ANGPTL8	rs73015024,rs56322906,rs145464906	932	4.37013e-11	7.44533e-09	6.7415e-12	1.31376e-09	3.46905e-11	858	1.15031e-16
19	11034907	11041447	CATG00000040292.1	TC	SMARCA4+LDLR+ANGPTL8	rs73015024,rs56322906,rs145464906	1114	2.30745e-19	1.07325e-11	5.41624e-19	1.08663e-16	1.91727e-19	1165	0.000115443
19	11080194	11081708	lnckb.104333	TC	SMARCA4+LDLR+ANGPTL8	rs73015024,rs56322906,rs145464906	241	3.475e-13	0.000855126	1.67866e-13	1.4988e-13	5.59552e-13	243	4.86085e-08
19	11093435	11099657	CATG00000038543.1	TC	LDLR+ANGPTL8	rs73015024,rs56322906,rs145464906	915	3.2094e-27	1.3507e-11	1.16537e-28	3.0368e-27	3.29339e-27	904	2.99771e-06
19	44772674	44777451	lnckb.104548	TC	CBLC+APOE+APOC1	rs141226346,rs429358,rs7412,rs483082	762	4.1031e-07	0.0203383	1.09142e-06	4.01865e-07	4.87752e-07	694	2.41206e-07
19	44882027	44890876	ENSG00000267282.1	TC	NECTIN2+APOE+APOC1	rs141226346,rs429358,rs7412,rs483082	1446	2.02061e-14	0.000990961	1.01037e-16	2.35367e-14	1.9984e-14	1450	9.24636e-08
19	44892419	44903056	NONHSAG026007.2	TC	TOMM40+APOE+APOC1	rs429358,rs7412,rs483082	1864	5.83964e-39	3.7566e-05	3.17819e-39	2.95552e-39	4.22118e-39	1784	1.89112e-09
19	44907906	44909013	NONHSAG026009.2	TC	APOE+APOC1	rs429358,rs7412,rs483082	217	2.79594e-08	4.05657e-07	0.0289277	3.69386e-09	3.80834e-08	189	2.43091e-06
19	45014966	45020538	NONHSAG109604.1	TC	RELB+APOC1+APOE	rs429358,rs7412,rs483082,rs7255743	752	1.22125e-14	0.0281401	1.78746e-14	8.43769e-15	2.15383e-14	839	3.50075e-17

### Sheet: Supplementary Table 3 
Supplementary Table 3. Baseline characteristics of replication cohort. Sample sizes, gender distributions, ancestry distributions, and mean ages of individuals in the replication cohort are provided. Mean (standard deviation) of unadjusted and nontransformed lipid concentrations are presented.
Replication Cohorts				UK Biobank
Total number of samples				139849
Percentage of samples with lipid lowering treatment				0.155686
Ancestry groups				European	Others
No.of samples (Percentage)				0.832111	0.166909
Number of samples based on gender (Percentage)	Male			37.7749	7.38232
	Female			45.4362	9.30855
Mean age of samples (Standard deviation)				56.89	54.49
Lipid Measures			Total No.of Samples	European	Others
Mean HDL concentration in mg/dL (Standard deviation)			121855	56.310 (14.76)	55.46 (14.77)
Mean LDL concentration in mg/dL (Standard deviation)			133105	138.34 (33.48)	134.83 (33.07)
Mean TC concentration in mg/dL (Standard deviation)			133360	221.4 (43.99)	215.99 (43.58)
Mean TG concentration in mg/dL (Standard deviation)			133252	154.76 (89.72)	149.84 (92.26)

### Sheet: Supplementary Table 4
Supplementary Table 4. Gene expression and lipid traits associations of the significant associated GENCODE lncRNA genes identified from the TOPMed WGS study. The significant threshold was defined by the multiple comparisons using the Bonferroni correction, that is, 0.05/12=4.17E-03. LDL-C (low-density lipoprotein cholesterol); HDL-C (high-density lipoprotein cholesterol); TG (triglycerides); TC (total cholesterol).
Name	Description	Beta	SE	STAT	P-value	Lipid Trait
ENSG00000267282.1	AC011481.3	0.000354162	7.68347e-05	21.2466	4.0383e-06	LDL-C
ENSG00000267282.1	AC011481.3	0.00024376	6.42265e-05	14.4044	0.000147455	TC
ENSG00000266936.1	AC011442.1	-1.67446e-05	4.78897e-06	12.2255	0.000471403	TC
ENSG00000267282.1	AC011481.3	0.0144897	0.00522999	7.6757	0.00559695	TG
ENSG00000266936.1	AC011442.1	-1.45632e-05	5.70995e-06	6.505	0.0107572	LDL-C
ENSG00000233271.1	AL590440.1	-3.59723e-06	2.32253e-06	2.39892	0.121419	LDL-C
ENSG00000233271.1	AL590440.1	-2.89402e-06	1.95497e-06	2.19141	0.138782	TC
ENSG00000260441.5	AC020978.2	-2.99532e-05	2.11714e-05	2.00166	0.157127	HDL-C
ENSG00000267114.1	AC011481.2	4.74551e-05	6.05742e-05	0.613747	0.43338	LDL-C
ENSG00000260145.1	AC023825.2	-5.84672e-06	7.61051e-06	0.590197	0.442343	HDL-C
ENSG00000267674.1	AC090227.2	-2.39657e-06	3.5924e-06	0.44505	0.504695	HDL-C
ENSG00000250699.1	AP000892.1	-2.93188e-08	1.20531e-05	5.91692e-06	0.998059	HDL-C

### Sheet: Supplementary Table 5
Supplementary Table 5. Individual and integrative variant functional annotations used in the STAAR framework. Tissue-specific annotations (liver) DNase, H3K4me3, H3K27ac and H3K27me3 are from ENCODE (https://www.encodeproject.org/report/?type=Experiment). Each annotation Principal Component (aPC) is the first PC calculated from the set of individual functional annotations that measure similar biological function. These aPCs are then transformed into the PHRED-scaled scores (-10*log10(rank/total)) for each variant across the genome. For aPC-LocalDiversity, we consider two separate scores generated by ranks from both directions.
Column1	Annotation type	Individual annotation scores used to calculate annotation PCs
annotation PCs (aPCs)	aPC-EpigeneticActive	EncodeH3K4me1.max, EncodeH3K4me2.max, EncodeH3K4me3.max, EncodeH3K9ac.max, EncodeH3K27ac.max, EncodeH4K20me1.max, EncodeH2AFZ.max
	aPC-EpigeneticRepressed	EncodeH3K9me3.max, EncodeH3K27me3.max
	aPC-EpigeneticTranscription	EncodeH3K36me3.max, EncodeH3K79me2.max
	aPC-Conservation	GerpN, priPhCons, mamPhCons, verPhCons, priPhyloP, mamPhyloP, verPhyloP
	aPC-Protein	SIFTval, PolyPhenVal, Grantham, Polyphen2_HDIV_score, Polyphen2_HVAR_score, MutationTaster_score, MutationAssessor_score
	aPC-LocalDiversity (+/-)	bStatistic, RecombinationRate, NucleotideDiversity, Freq100bp, Rare100bp, Sngl100bp, Freq1000bp, Rare1000bp, Sngl1000bp, Freq10000bp, Rare10000bp, Sngl10000bp
	aPC-TF	RemapOverlapTF, RemapOverlapCL
	aPC-Mappability	umap_k100, bismap_k100, umap_k50, bismap_k50, umap_k36, bismap_k36, umap_k24, bismap_k24
	aPC-Liver	DNase (ENCFF032OQN), H3K4me3 (ENCFF958VCA), H3K27ac (ENCFF035NGT), H3K27me3 (ENCFF179RUF)
Integrative scores	CADD
	LINSIGHT
	FATHMM-XF

### Sheet: Supplementary Table 6
Supplementary Table 6. Global Lipids Genetics Consortium multi-ancestry meta-analysis index variants that are associated with one or more lipid levels. The positions of SNV were lift over to genome build 38.
rsID	CHR	POS	REF	ALT
rs13303368	1	979472	G	C
rs7542410	1	1899573	C	T
rs6605083	1	2215723	T	C
rs1123571	1	2394570	G	A
rs55775305	1	3058555	C	G
rs880315	1	10736809	T	C
rs191220001	1	12458684	A	G
rs6690758	1	15588153	G	A
rs12562207	1	16181564	G	A
rs36086195	1	16184399	C	T
rs2992732	1	18476331	G	A
rs2992752	1	18482032	A	C
rs2992752	1	18482032	A	G
rs589942	1	20589587	C	G
rs1767141	1	23407857	A	C
rs11340914	1	23421503	GA	G
rs946269	1	23442866	T	C
rs534417	1	23458472	A	G
rs7551124	1	23459267	C	T
rs2361147	1	24723458	A	C
rs2361147	1	24723458	A	G
rs11802413	1	25434429	C	T
rs9438905	1	25437686	A	G
rs10903129	1	25442446	A	G
rs213641	1	25905865	C	A
rs113565903	1	26186065	C	T
rs114165349	1	26695422	G	C
rs75460349	1	26853597	A	C
rs41291086	1	27342119	C	T
rs41309280	1	27362323	C	T
rs7549174	1	27992973	A	G
rs6696836	1	35556137	T	C
rs59703905	1	38846488	G	A
rs4660446	1	38973217	T	C
rs4329504	1	38985816	A	G
rs3768321	1	39570256	G	T
rs7514998	1	45029156	C	A
rs7514998	1	45029156	C	G
rs17853159	1	45345193	G	A
rs143064733	1	48738463	G	A
rs547856250	1	48797807	G	A
rs79090772	1	50743476	T	C
rs570553136	1	51796733	A	G
rs191875604	1	53781099	T	C
rs146568567	1	54358444	G	A
rs1883783	1	54425283	T	G
rs11591147	1	55039974	G	T
rs150103689	1	55639761	C	G
rs150103689	1	55639761	C	T
rs186538116	1	56374902	A	C
rs61772595	1	56517913	G	A
rs115947018	1	57386074	G	A
rs185172024	1	57406427	T	C
rs72929847	1	61218958	G	A
rs17121833	1	61226983	T	C
rs2207794	1	61399955	C	T
rs636523	1	62454337	A	G
rs3850634	1	62584927	T	G
rs995000	1	62641855	C	T
rs772075075	1	62967445	G	A
rs574313788	1	63214261	A	C
rs530208504	1	64111312	C	T
rs1938498	1	65632970	T	C
rs4655772	1	65664715	A	G
rs11208700	1	65667760	A	T
rs583691	1	70932152	A	G
rs657262	1	70963049	A	C
rs2613496	1	72289105	T	C
rs2613505	1	72369727	C	T
rs9787306	1	77604773	C	T
rs11161570	1	85256228	T	C
rs165316	1	91067740	A	G
rs11164605	1	92480922	G	A
rs2391159	1	92506394	T	C
rs7530780	1	92664711	C	T
rs12133907	1	93384726	C	A
rs12133907	1	93384726	C	T
rs12406245	1	93395068	G	A
rs4378243	1	97930325	G	A
rs4378243	1	97930325	G	T
rs397981117	1	107008396	CA	C
rs1977658	1	107064415	T	G
rs115292790	1	108768106	G	A
rs7528419	1	109274570	A	G
rs12740374	1	109274968	G	T
rs140266316	1	109783923	G	A
rs333947	1	109928142	G	A
rs1503832	1	113947067	T	C
rs6696923	1	117629916	A	G
rs186147970	1	119942095	T	C
rs181473381	1	145962347	G	T
rs45548131	1	149927497	G	A
rs192434510	1	150020317	T	C
rs72992015	1	150870220	C	T
rs267733	1	150986360	A	G
rs61819215	1	151091640	A	G
rs184980867	1	151686067	G	A
rs12354278	1	154270981	A	T
rs12750321	1	154279150	A	G
rs9616	1	154583257	A	T
rs12743272	1	155060858	G	A
rs4390169	1	155133578	A	G
rs6676150	1	155151361	G	C
rs760077	1	155208991	T	A
rs12161427	1	156736030	C	T
rs2022003	1	158617176	A	T
rs857725	1	158638145	T	G
rs4656984	1	161109119	T	C
rs115383270	1	161561550	G	A
rs1771582	1	161644700	T	G
rs12404665	1	172388293	T	C
rs9425300	1	172392837	T	G
rs4442420	1	174199667	G	T
rs7414200	1	174569820	C	G
rs7414200	1	174569820	C	T
rs630372	1	177916627	G	A
rs6682862	1	177969302	G	A
rs4077194	1	178564697	G	T
rs1689797	1	182181843	C	A
rs1689801	1	182196349	G	A
rs7525917	1	183096271	A	G
rs3359	1	183142906	G	C
rs10911263	1	183145883	C	T
rs1952256	1	184065982	A	G
rs115276619	1	184895998	T	A
rs12137359	1	197160851	C	T
rs10922179	1	197190217	G	A
rs17625587	1	199021365	G	A
rs1434282	1	199041592	C	T
rs6658424	1	200080174	T	A
rs6686987	1	202215472	C	T
rs12143329	1	202228531	C	T
rs2486942	1	203286365	T	A
rs2821226	1	203548164	A	G
rs13303359	1	203549745	A	C
rs11240358	1	205101445	G	A
rs3862948	1	205130831	C	A
rs12048743	1	205145745	C	G
rs12048743	1	205145745	C	T
rs3747973	1	205708020	A	G
rs397982763	1	209676369	TA	T
rs3767861	1	212364211	G	A
rs59770119	1	219491285	G	A
rs2820468	1	219500363	A	G
rs2820441	1	219561618	A	C
rs2642438	1	220796686	A	G
rs56105022	1	224357044	G	A
rs11803981	1	224357708	T	C
rs7519734	1	224361822	T	C
rs6663522	1	224458626	C	T
rs6690181	1	227869167	T	C
rs4846913	1	230158968	C	A
rs4846923	1	230171476	T	G
rs145957520	1	230661126	CAT	C
rs75054794	1	230687617	A	G
rs508293	1	234712965	G	A
rs553427	1	234717013	C	T
rs557933	1	234717521	A	C
rs558971	1	234717659	A	G
rs12121187	1	246729393	G	A
rs6710091	2	239597	C	G
rs62114538	2	256116	G	T
rs56236159	2	3588888	T	G
rs6542680	2	3592552	C	T
rs3820897	2	3594771	T	C
rs11679703	2	8578831	G	A
rs4669294	2	8583543	G	A
rs798383	2	16709115	C	G
rs750772	2	17786319	A	G
rs759257847	2	19493623	A	G
rs79279183	2	20170880	A	C
rs907866	2	20171619	G	A
rs1107850	2	20172011	G	A
rs2090034	2	20172648	G	A
rs676210	2	21008652	G	A
rs676210	2	21008652	G	T
rs934197	2	21044589	G	A
rs114040256	2	21555713	A	G
rs147821144	2	21595679	A	G
rs191450029	2	21719628	G	C
rs116500366	2	21756644	G	A
rs148868229	2	22222211	T	C
rs4665495	2	22278381	T	G
rs11889451	2	22792413	C	T
rs557901815	2	22894730	T	C
rs749331	2	23659477	G	A
rs55661701	2	24177900	A	C
rs55661701	2	24177900	A	G
rs72387328	2	24503733	GT	G
rs11903847	2	25370049	T	C
rs4665299	2	26033971	A	C
rs142787485	2	26135287	A	G
rs13432533	2	26348543	G	A
rs1275984	2	26688641	A	C
rs1275979	2	26700700	T	C
rs57035494	2	26701150	C	G
rs13394970	2	26706414	T	G
rs1260326	2	27508073	T	C
rs34588907	2	28911039	C	G
rs13389106	2	30257884	T	C
rs13389106	2	30257884	T	G
rs62142080	2	31957459	T	C
rs3755303	2	42362982	C	G
rs745763	2	43228515	T	C
rs58839393	2	43263480	A	T
rs12468394	2	43334022	C	A
rs4245791	2	43847292	C	T
rs556971810	2	44436067	T	A
rs140879085	2	44436163	C	T
rs12712955	2	45939182	A	G
rs17326656	2	48735152	G	T
rs2253760	2	53806851	C	G
rs10460509	2	58545242	T	A
rs17615494	2	58723228	G	T
rs35603314	2	59066461	C	A
rs921153	2	61336273	G	A
rs921153	2	61336273	G	T
rs2166720	2	61350300	T	C
rs766448	2	61508311	C	T
rs360804	2	62712262	G	A
rs189671	2	62732173	T	A
rs78784525	2	62751846	G	T
rs954680	2	64685911	C	G
rs1477034	2	64696674	C	T
rs2540949	2	65057097	A	T
rs2252867	2	65069146	T	C
rs906578	2	65374466	C	A
rs2280334	2	66438014	T	C
rs1519103	2	66450749	G	T
rs6546564	2	70006260	C	T
rs2592182	2	70222644	A	G
rs2706770	2	70244767	A	G
rs55634460	2	70284652	G	T
rs2419077	2	71421295	G	T
rs10185019	2	72102555	C	T
rs7608892	2	85315595	G	A
rs58588820	2	85646921	C	T
rs11887443	2	85651918	G	A
rs11887443	2	85651918	G	T
rs308915	2	86632175	A	C
rs2919872	2	88129052	C	T
rs4246598	2	88138531	C	A
rs4851250	2	100112831	T	C
rs10171847	2	101015426	C	G
rs2577619	2	108473811	G	C
rs1992172	2	108477380	A	G
rs2718744	2	108529561	T	A
rs3789129	2	110940463	A	C
rs3789112	2	110957000	C	T
rs6708784	2	111169802	A	G
rs7583987	2	112006063	C	G
rs6734238	2	113083453	A	G
rs13398728	2	113084929	T	C
rs55709272	2	113109711	T	C
rs55938402	2	118085582	G	A
rs78198921	2	118991570	C	G
rs17050272	2	120548864	G	A
rs954244	2	120551655	C	G
rs11688682	2	120590036	G	C
rs563563230	2	122040215	C	G
rs60668151	2	134116437	A	G
rs2460382	2	134256545	G	A
rs1375131	2	135197227	T	C
rs3739020	2	135844921	T	C
rs3739020	2	135844921	T	G
rs950176	2	136140508	A	G
rs35825582	2	143491193	G	A
rs6430090	2	145589891	A	G
rs7571848	2	145595616	T	A
rs12614487	2	157578057	C	T
rs10164853	2	157625480	A	G
rs11900786	2	157651759	T	C
rs2509902	2	157658457	T	C
rs10170600	2	160262176	T	C
rs62189714	2	162110331	C	A
rs2111485	2	162254026	A	G
rs10184004	2	164651879	C	T
rs75265117	2	164662289	C	G
rs13389219	2	164672366	C	T
rs531328	2	168844328	C	A
rs531328	2	168844328	C	G
rs10176901	2	168974151	G	A
rs28689500	2	168974866	G	T
rs66491446	2	168975852	G	A
rs1420377	2	170778658	G	A
rs1866631	2	173211033	G	A
rs4894128	2	179842583	T	C
rs16829016	2	187427731	C	A
rs16829016	2	187427731	C	T
rs1155060	2	190701713	A	G
rs2110690	2	201320409	A	G
rs2349075	2	201358843	A	G
rs62189254	2	201450110	C	T
rs6435149	2	202406544	T	C
rs3731696	2	202567081	A	G
rs140974562	2	202595479	TGGCTCACGCCTGTA	T
rs113867238	2	202630335	G	A
rs7581601	2	202633063	A	C
rs2551657	2	207508189	T	G
rs6740584	2	207564627	T	C
rs1047891	2	210675783	C	A
rs3791699	2	211409722	G	A
rs4416211	2	214512864	A	T
rs1250258	2	215435462	C	T
rs1250259	2	215435759	T	A
rs10716631	2	218273447	T	G
rs6707559	2	218278050	C	T
rs2382818	2	218291184	A	T
rs145013566	2	218297997	C	CA
rs78058190	2	218835276	G	A
rs2203452	2	226230042	A	G
rs2972145	2	226236593	T	C
rs2138157	2	226239001	A	C
rs79639690	2	226741179	T	C
rs116001967	2	227586334	G	A
rs11694828	2	227700940	G	A
rs985891	2	229154632	G	A
rs62192912	2	233236296	C	T
rs17868301	2	233603449	C	T
rs35203651	2	233770903	T	C
rs4675812	2	241456259	G	A
rs7639927	3	4721050	A	T
rs62246311	3	9456459	G	A
rs138426171	3	11844642	C	T
rs1584063	3	12225355	G	A
rs13076933	3	12285932	T	G
rs12633551	3	12318995	C	T
rs7638903	3	12342215	G	A
rs1151996	3	12404308	C	A
rs113223234	3	12751525	G	A
rs2305398	3	12815357	A	G
rs11128749	3	15625708	C	A
rs2455850	3	15741204	A	C
rs11717397	3	23327092	G	A
rs113967141	3	24261320	G	A
rs6792725	3	24478792	A	G
rs9837622	3	32473155	T	A
rs7640978	3	32491518	C	T
rs7622114	3	36919169	C	A
rs9831084	3	36984170	T	C
rs2305637	3	47004356	C	T
rs140444852	3	47913856	GT	G
rs4955411	3	49107871	A	G
rs11925192	3	50001231	G	A
rs6446202	3	50182558	C	G
rs2073499	3	50336862	A	G
rs56208706	3	52029869	C	A
rs56208706	3	52029869	C	T
rs138789058	3	52090372	C	T
rs17052061	3	52312224	T	G
rs13621	3	52524117	T	C
rs7638808	3	52538040	A	G
rs2251219	3	52550771	T	C
rs9968117	3	52804638	C	A
rs9968117	3	52804638	C	T
rs28879486	3	57547931	C	T
rs4597680	3	57610378	T	C
rs9844432	3	58405566	C	G
rs76824303	3	62474144	A	C
rs10049466	3	66818185	C	T
rs12486424	3	66824057	A	C
rs2114660	3	69754540	T	A
rs9834743	3	69788420	C	G
rs1529585	3	69821444	A	G
rs4974290	3	70459552	G	C
rs62247166	3	71483587	C	T
rs13066793	3	86988393	A	G
rs3796276	3	100746765	A	G
rs7643617	3	115034231	A	C
rs3732356	3	119810266	G	T
rs3732359	3	119817582	G	A
rs68028452	3	122566371	CT	C
rs11708067	3	123346931	A	G
rs11719201	3	123349897	C	T
rs2011442	3	125240990	C	T
rs9862203	3	126339519	A	G
rs7641302	3	126341472	T	C
rs12489933	3	127563047	G	A
rs62264113	3	127573490	G	A
rs56203737	3	129556093	A	G
rs56299595	3	129559339	A	G
rs2811468	3	129578004	A	G
rs115771255	3	132400847	A	T
rs74341202	3	132465147	G	A
rs6762415	3	133759713	T	G
rs6794370	3	133771490	A	C
rs687339	3	136213517	C	T
rs684773	3	136237463	A	C
rs1711171	3	136301699	T	C
rs6771713	3	136731751	C	T
rs111834982	3	142300909	A	G
rs73238159	3	142359917	C	T
rs11711179	3	142441043	G	A
rs9832727	3	142930268	C	A
rs9832727	3	142930268	C	G
rs9832727	3	142930268	C	T
rs9653945	3	142941864	G	A
rs143201630	3	146206667	C	A
rs143201630	3	146206667	C	T
rs884370	3	147359004	T	G
rs62271373	3	150348753	T	A
rs1426383	3	152299180	C	T
rs16846895	3	154133272	A	G
rs439765	3	155814905	A	T
rs6787781	3	155817562	G	C
rs76440173	3	155828335	C	T
rs407258	3	155843189	T	C
rs62285077	3	156527099	C	T
rs67261871	3	157080152	T	C
rs4679881	3	160310226	T	C
rs55687857	3	160312176	G	C
rs60009222	3	160345568	A	C
rs10513688	3	171009429	G	A
rs5400	3	171014511	G	A
rs11711206	3	171015156	A	G
rs57005472	3	171040540	T	G
rs4515081	3	171818465	T	G
rs4894529	3	172241894	A	G
rs79287178	3	172576710	G	A
rs9844949	3	186102494	A	G
rs1516725	3	186106215	T	C
rs139828053	3	195572021	T	C
rs397726270	3	196215209	T	TG
rs4916497	3	196471662	T	C
rs34311866	4	958159	T	C
rs13101828	4	971932	A	G
rs28619238	4	2259085	T	C
rs3775067	4	2886895	G	A
rs362307	4	3240118	C	T
rs13108218	4	3442204	A	G
rs4450871	4	4988571	A	G
rs4234798	4	7218206	T	A
rs4234798	4	7218206	T	G
rs4689088	4	7220526	G	A
rs4689653	4	7221592	T	G
rs62409270	4	15026419	G	C
rs62409270	4	15026419	G	T
rs7700107	4	17878793	A	C
rs16895971	4	17883363	T	C
rs7673321	4	17956065	T	A
rs73243877	4	26045994	A	G
rs6448432	4	26097188	G	A
rs3912391	4	39697204	G	A
rs10938398	4	45184122	G	A
rs17083112	4	53587509	T	C
rs35484700	4	54632614	CG	C
rs150361490	4	54664582	ATTATTTAT	A
rs35662434	4	68474215	A	G
rs4860987	4	68625566	A	T
rs293435	4	68722334	C	T
rs183970949	4	69251375	C	T
rs187479321	4	69399122	A	G
rs142641018	4	70432209	C	T
rs368790862	4	70955224	G	A
rs938075289	4	71889071	A	C
rs537526354	4	72625905	G	A
rs187918276	4	73167847	G	C
rs573930512	4	73646563	G	A
rs181372486	4	73928089	G	A
rs190217562	4	74314692	T	C
rs189087436	4	74550477	T	C
rs77021821	4	74759005	C	T
rs2175766	4	75647007	A	C
rs7662940	4	75725259	C	T
rs324682	4	75818855	A	G
rs4493564	4	76499254	A	G
rs28687959	4	76500192	C	T
rs71607360	4	76518246	A	C
rs11099563	4	82985952	G	A
rs72663972	4	86373140	C	A
rs3775228	4	87064014	C	T
rs17605615	4	87075593	G	A
rs342469	4	87129402	G	A
rs342467	4	87131067	T	C
rs342466	4	87131933	C	T
rs10012528	4	88803812	C	G
rs2167750	4	88808923	C	T
rs144198753	4	98792199	C	T
rs12650112	4	98867329	C	T
rs1126673	4	99124465	C	T
rs1229984	4	99318162	T	C
rs1873518	4	99544016	G	A
rs9307240	4	99567423	G	C
rs1800804	4	99574660	T	C
rs13107325	4	102267552	C	T
rs74332078	4	102845563	G	A
rs10017313	4	102940223	A	G
rs17617028	4	105143526	G	A
rs9884482	4	105160479	T	C
rs138307849	4	109174464	T	C
rs114816312	4	109717668	C	T
rs7699288	4	110021121	G	C
rs11729857	4	119192945	C	G
rs71610255	4	119206905	A	C
rs192929239	4	123720672	A	G
rs4435753	4	127741641	C	T
rs34659062	4	128078464	C	T
rs7681503	4	140880324	T	C
rs62328321	4	142398568	C	T
rs7696969	4	142405561	T	G
rs2358183	4	148064711	T	C
rs2290846	4	150277928	G	A
rs2085723	4	150284905	G	T
rs41280463	4	153270074	G	A
rs72729623	4	153287126	C	T
rs6054	4	154568456	C	T
rs11100083	4	156761446	T	C
rs13108763	4	156775934	A	G
rs72701754	4	184330842	A	T
rs72707016	5	665033	A	G
rs4449583	5	1284020	C	T
rs16868954	5	39451880	C	T
rs2221258	5	39549017	G	A
rs115018790	5	52792437	G	A
rs116734477	5	52799190	C	T
rs6866562	5	53401553	G	A
rs1664781	5	53980471	G	A
rs79760705	5	54002886	G	T
rs6889847	5	54007622	G	C
rs465002	5	56512648	C	T
rs13173241	5	56565532	G	A
rs43217	5	58282210	A	G
rs151912	5	58311315	A	T
rs4976033	5	68418419	A	C
rs4976033	5	68418419	A	G
rs3010278	5	72717746	T	G
rs4704043	5	72863352	C	T
rs2544645	5	73623302	G	C
rs12916	5	75360714	T	C
rs2307111	5	75707853	T	C
rs9293683	5	76404485	C	T
rs10052346	5	79176776	G	T
rs7733997	5	79247893	T	G
rs115912456	5	83519339	A	G
rs7704653	5	90959868	A	G
rs25863	5	96770222	G	A
rs172305	5	107981214	G	A
rs33568	5	112968505	T	G
rs7732198	5	113043962	T	C
rs1045242	5	119393632	A	G
rs6869704	5	123497973	C	T
rs17764730	5	128021834	C	T
rs7734927	5	128118043	T	A
rs7734927	5	128118043	T	G
rs10478901	5	129860945	T	A
rs26008	5	131672501	T	C
rs7730247	5	132445596	A	C
rs6894249	5	132461855	A	G
rs2057655	5	132471932	G	A
rs72801474	5	133108436	G	A
rs2108665	5	134800643	C	T
rs254559	5	135109292	C	A
rs13179861	5	140148136	G	A
rs60714373	5	140271736	T	C
rs12187444	5	140285235	T	C
rs60987104	5	140684306	AAAAC	A
rs137859889	5	142162654	G	GA
rs12523418	5	142327660	A	G
rs11167778	5	142509316	C	T
rs10077941	5	142531611	G	A
rs35553545	5	149465230	G	T
rs245078	5	149974035	A	G
rs216140	5	150063735	C	T
rs1438588	5	154065390	A	G
rs185653065	5	156154786	A	G
rs6874202	5	156964617	T	C
rs2914231	5	158584427	G	C
rs1651274	5	158593417	A	G
rs55801554	5	159195524	C	A
rs2339234	5	171185542	G	A
rs8543	5	173164334	T	G
rs72812818	5	173929749	G	C
rs31778	5	177095035	C	T
rs78523677	5	177124102	C	A
rs4976677	5	177202545	G	A
rs188238483	5	180881441	T	C
rs138692142	5	180922778	C	T
rs35742417	6	7247111	C	A
rs35742417	6	7247111	C	G
rs35742417	6	7247111	C	T
rs113251986	6	11842591	G	A
rs34451811	6	11865364	T	C
rs4713979	6	11868449	T	C
rs7746081	6	16126703	G	A
rs2235215	6	16130925	T	C
rs1262925	6	16810396	G	T
rs6924805	6	18747474	G	T
rs12189754	6	18757574	T	C
rs9368188	6	20413490	A	G
rs7748382	6	20665318	G	A
rs9466056	6	21384382	A	G
rs4710973	6	21385471	T	C
rs10946458	6	21391051	T	C
rs113760175	6	22343363	G	A
rs181058325	6	25314369	A	G
rs80215559	6	25917997	T	C
rs9379828	6	26167723	C	A
rs9379828	6	26167723	C	G
rs806794	6	26200449	A	G
rs35657082	6	27099878	A	T
rs1321505	6	28085045	A	C
rs1321505	6	28085045	A	G
rs13201681	6	28426903	C	T
rs3118362	6	28817308	C	T
rs1233393	6	29581876	C	G
rs113360274	6	29883007	A	G
rs2248162	6	29947284	T	C
rs3893464	6	29967473	G	A
rs2844795	6	30106070	C	T
rs2517601	6	30106295	G	C
rs56248798	6	30629306	C	T
rs1264377	6	30797130	G	A
rs1264347	6	30830920	C	T
rs1265097	6	31138682	C	A
rs2524143	6	31295733	T	C
rs4947249	6	31334252	A	G
rs9378248	6	31358512	G	A
rs622871	6	31910718	A	G
rs3128759	6	31918153	C	T
rs2071805	6	32473919	C	T
rs35062987	6	32622958	C	T
rs73728888	6	32628593	C	T
rs6689	6	32659923	A	G
rs35282906	6	32689424	T	A
rs148889882	6	34173923	C	A
rs77136196	6	34279270	C	T
rs3800461	6	34648545	G	C
rs2744944	6	34690303	A	C
rs6934083	6	35269376	C	T
rs11754612	6	35508785	T	A
rs11759543	6	35540754	G	A
rs7772800	6	36509483	G	A
rs730506	6	36678191	G	C
rs9296208	6	37061908	A	C
rs11380614	6	37070042	T	TA
rs913499	6	37070656	A	G
rs11759627	6	39270996	C	T
rs143069752	6	40994798	T	A
rs143069752	6	40994798	T	C
rs742493	6	41030428	T	C
rs142449754	6	42018689	C	T
rs7747505	6	42871324	A	G
rs3818554	6	42966882	C	T
rs2395943	6	42972935	A	G
rs9296406	6	42973072	T	C
rs9472125	6	43788432	C	T
rs998584	6	43790159	C	A
rs11967262	6	43792590	C	G
rs9367489	6	52593880	C	G
rs2749013	6	52762367	A	G
rs6458869	6	52765471	C	A
rs2894801	6	52778267	G	A
rs6458949	6	53643467	G	T
rs12662589	6	53644237	G	C
rs398085093	6	85587207	CA	C
rs2842611	6	85592316	A	G
rs146824639	6	87457022	T	C
rs77910749	6	98118630	CT	C
rs17789218	6	100152221	T	C
rs9496567	6	100154877	G	A
rs9496614	6	100165675	T	C
rs12524934	6	100984101	C	T
rs1358756	6	100984438	A	G
rs6913325	6	105930134	G	T
rs35045014	6	107110953	C	A
rs60033497	6	107123699	G	C
rs565216100	6	108743017	C	T
rs9480889	6	108867818	C	A
rs9480889	6	108867818	C	G
rs11153143	6	108979458	C	T
rs2273668	6	109002316	G	C
rs2273668	6	109002316	G	T
rs4946955	6	109318507	C	G
rs3822855	6	115995719	G	T
rs1538385	6	116006330	A	G
rs6918059	6	116027878	C	T
rs13194714	6	116073656	T	A
rs9388498	6	126552277	G	T
rs2800708	6	127116472	C	T
rs141783576	6	127118752	G	C
rs577721086	6	127118902	T	C
rs9388766	6	130033710	T	C
rs4895864	6	130043337	C	T
rs11407151	6	130046718	T	TA
rs3890746	6	130049910	C	T
rs2245133	6	131609952	T	C
rs7776054	6	135097778	A	G
rs7758845	6	135107399	A	C
rs6924387	6	136761810	A	G
rs2750415	6	138940340	G	A
rs62441843	6	139010116	A	G
rs635769	6	139510844	T	C
rs2982521	6	139514192	A	T
rs17585887	6	139514361	T	C
rs36126113	6	140039123	T	A
rs9399414	6	142946973	G	C
rs9480534	6	150694426	A	G
rs1871859	6	151577371	C	T
rs17710008	6	152721900	G	A
rs1281951	6	153141422	A	G
rs685162	6	153142000	C	A
rs2297359	6	160071581	T	C
rs78425119	6	160080793	G	A
rs55730499	6	160584578	C	T
rs41272086	6	160587614	G	A
rs10455872	6	160589086	A	G
rs1464780	6	161099805	G	A
rs147829643	6	161167340	C	T
rs148349043	6	161238337	C	G
rs13191362	6	162612318	A	G
rs7761309	6	163324017	A	G
rs73029263	6	163692730	A	G
rs10233430	7	1012028	T	C
rs2362529	7	1028270	T	C
rs144787122	7	2256917	A	G
rs852424	7	5527965	C	T
rs79949326	7	6421679	C	G
rs79949326	7	6421679	C	T
rs115942176	7	8431915	C	T
rs4721060	7	12227926	G	A
rs34046032	7	12228456	CTTAA	C
rs38189	7	15863778	A	T
rs38205	7	15873963	A	C
rs4410790	7	17244953	T	C
rs6968554	7	17247482	A	G
rs2106727	7	17248374	A	G
rs2723509	7	17777413	G	A
rs10242866	7	17880990	C	T
rs55696093	7	21566355	A	G
rs4722551	7	25952206	T	C
rs4722551	7	25952206	T	G
rs1534696	7	26357619	C	A
rs864745	7	28140937	T	C
rs3735569	7	28175742	G	A
rs3735569	7	28175742	G	C
rs71553019	7	35631594	CATATATAAATATATATAA	C
rs34578041	7	36130799	T	C
rs12533280	7	36132343	C	T
rs11771125	7	36150817	C	T
rs12533197	7	36152997	T	G
rs138994411	7	38225578	CTTGAAAAGACAACCTTTCCCCATTGTACTGAT	C
rs7808613	7	41707324	C	G
rs995124	7	41725394	C	T
rs2070971	7	44157984	G	T
rs17725246	7	44542387	T	C
rs876038	7	50268931	C	T
rs876039	7	50269215	G	C
rs35753501	7	72859743	C	T
rs799157	7	73605971	T	C
rs3812316	7	73606007	C	G
rs55747707	7	73623036	G	A
rs112924314	7	74946253	C	T
rs41301394	7	75983485	C	T
rs2302429	7	75985459	G	A
rs1057868	7	75985688	C	T
rs56400413	7	77711504	T	A
rs3211938	7	80671133	T	G
rs74705598	7	81222332	G	C
rs1229498	7	81939434	T	G
rs1229499	7	81943729	T	A
rs1468615	7	87445648	T	C
rs1014283	7	87447271	C	A
rs705379	7	95324583	G	A
rs6967728	7	98286325	A	G
rs112758337	7	98347956	G	A
rs221793	7	100683273	A	C
rs10250685	7	101230554	A	G
rs427534	7	102243424	A	G
rs803073	7	102284988	G	A
rs10264718	7	104998054	A	C
rs257378	7	107160950	C	A
rs257378	7	107160950	C	G
rs2283038	7	107194965	C	T
rs2299421	7	107305750	C	G
rs10248717	7	107416350	A	G
rs6970946	7	107983664	C	T
rs138340572	7	116665260	C	CA
rs10215153	7	116759077	G	A
rs10229792	7	117342853	G	A
rs62621812	7	127375029	G	A
rs147138679	7	130590950	A	G
rs13234269	7	130744427	T	A
rs13241165	7	130747779	A	T
rs6467314	7	130757382	C	G
rs73729085	7	137877115	A	G
rs10273527	7	139351852	G	T
rs6949316	7	149483534	C	G
rs7808446	7	150517377	T	G
rs62492368	7	150840547	G	A
rs10279638	7	155233120	G	A
rs4374942	7	155235097	T	C
rs12538001	7	158719250	T	C
rs11977408	7	158791115	C	T
rs13271435	8	4923381	G	A
rs2928576	8	6742828	T	C
rs11783088	8	6762871	A	G
rs2921064	8	8459127	C	T
rs2001354	8	8711520	C	T
rs4841132	8	9326086	A	G
rs4841133	8	9326154	A	G
rs17149279	8	9338128	C	A
rs17149279	8	9338128	C	T
rs4645567	8	9866454	T	A
rs614197	8	9931072	A	G
rs9657541	8	10785654	C	T
rs2409663	8	10785723	G	T
rs4320509	8	11670830	G	C
rs709821	8	11845085	G	A
rs709821	8	11845085	G	C
rs7459547	8	11997379	T	A
rs7459547	8	11997379	T	G
rs12680202	8	12760433	T	A
rs9632849	8	13649066	A	G
rs1968041	8	17759053	C	T
rs208771	8	17942963	C	T
rs35246381	8	18415025	C	T
rs35570672	8	18415125	T	C
rs1495741	8	18415371	G	A
rs1495743	8	18415790	G	A
rs1495743	8	18415790	G	C
rs2958557	8	19394168	T	C
rs117199990	8	19963405	C	T
rs3208305	8	19966137	A	T
rs10096633	8	19973410	C	T
rs147158682	8	20628035	G	A
rs2616213	8	20753355	T	C
rs900776	8	22060578	A	C
rs397950126	8	23500967	T	TG
rs56193509	8	23667562	T	A
rs56193509	8	23667562	T	G
rs73221948	8	25607154	G	T
rs11992444	8	25607174	G	T
rs7007256	8	26345565	G	A
rs117139027	8	29167426	G	A
rs4609187	8	34662001	G	A
rs16885613	8	36990839	T	C
rs10096213	8	36995695	C	T
rs4739514	8	37527977	A	C
rs10958704	8	38470784	A	G
rs4082204	8	38471384	G	A
rs34265667	8	41684575	G	A
rs10104003	8	54509880	C	T
rs9298506	8	54524964	A	G
rs28503706	8	54529239	A	G
rs2081687	8	58476006	T	C
rs9297994	8	58479765	G	A
rs1949102	8	59741702	G	A
rs6471886	8	60497312	G	T
rs660865	8	60619154	A	T
rs615031	8	60626719	A	T
rs112067118	8	63710386	A	AG
rs112067118	8	63710386	A	AT
rs6994609	8	63886447	T	G
rs35395175	8	70283823	C	A
rs35395175	8	70283823	C	T
rs28471687	8	71547347	A	G
rs745578	8	71554089	G	A
rs745578	8	71554089	G	T
rs2306486	8	73976259	C	T
rs4385461	8	73987465	G	T
rs400824	8	80445467	C	T
rs6473280	8	81491981	T	C
rs1802539	8	102863955	G	A
rs979646	8	105373467	C	A
rs67057051	8	105421150	T	C
rs3808460	8	115585408	T	C
rs13265978	8	115626748	T	C
rs2721961	8	115645684	T	G
rs2737245	8	115646356	G	T
rs2737246	8	115647351	G	C
rs10955992	8	120860224	A	C
rs35360670	8	124743768	C	A
rs28601761	8	125487789	C	G
rs2980888	8	125495066	T	C
rs1561929	8	128555127	C	T
rs58301047	8	143214605	G	C
rs72691637	8	143224800	G	A
rs11781667	8	143966688	G	T
rs1134030	8	143977316	C	T
rs1567353	9	1033773	C	G
rs1567353	9	1033773	C	T
rs10959032	9	1038666	C	T
rs2219143	9	2622278	G	A
rs3780181	9	2640759	A	G
rs77375493	9	5073770	G	T
rs2773513	9	6666512	A	T
rs820503	9	6667928	C	A
rs10961056	9	13452772	A	G
rs1590404	9	13697153	A	C
rs543458	9	14068328	A	C
rs686030	9	15304784	C	A
rs10810657	9	16884588	T	A
rs28498684	9	16900697	A	G
rs28498684	9	16900697	A	T
rs62543565	9	16901069	C	A
rs34025997	9	19254606	G	A
rs34150222	9	19313915	A	G
rs72700413	9	19323817	G	A
rs10114039	9	19352262	A	T
rs10757273	9	22090302	C	A
rs1537373	9	22103342	T	G
rs1333047	9	22124505	A	T
rs1412234	9	28410685	T	C
rs17770336	9	28414627	C	T
rs12985	9	32450189	T	C
rs11795343	9	32523739	T	C
rs10758191	9	33128431	A	G
rs10971957	9	34151465	C	T
rs10971974	9	34175782	C	T
rs7864568	9	75597512	A	G
rs2209915	9	75599917	G	A
rs2209915	9	75599917	G	C
rs1571791	9	76114297	T	C
rs10868080	9	84011854	T	A
rs41310053	9	86325444	C	T
rs62551047	9	88819171	G	A
rs9410381	9	88839604	C	T
rs1571535	9	89600819	T	C
rs773519	9	91181962	C	T
rs10992409	9	92682750	G	C
rs10992409	9	92682750	G	T
rs12004367	9	94208395	A	G
rs4592135	9	97878128	G	A
rs10984811	9	98021768	A	C
rs200675438	9	99357407	T	TA
rs10760688	9	99485086	A	G
rs746125435	9	103043712	T	C
rs746125435	9	103043712	T	G
rs149360185	9	103764116	C	A
rs549466628	9	103770442	TA	T
rs186793936	9	104331503	G	T
rs2740488	9	104899461	A	C
rs1883025	9	104902020	C	T
rs1800978	9	104903697	C	A
rs1800978	9	104903697	C	G
rs16924584	9	105416834	T	G
rs535372564	9	106300213	C	A
rs763060665	9	107350190	G	C
rs11789974	9	107726594	C	A
rs1967604	9	107768043	A	G
rs12000215	9	109460779	A	G
rs75113691	9	109483493	G	C
rs397959160	9	109485510	G	GA
rs2094453	9	109794631	T	C
rs2418130	9	111068267	C	T
rs150611042	9	114321523	C	A
rs150611042	9	114321523	C	T
rs56294298	9	114371244	G	A
rs10733608	9	114386150	G	T
rs2416797	9	120718322	C	A
rs10984997	9	120718928	T	A
rs4620350	9	123777665	A	G
rs80025019	9	127995945	G	A
rs7874186	9	128007752	G	A
rs13289095	9	128704210	G	T
rs9697210	9	128706461	G	A
rs6478851	9	128798831	G	A
rs1147348	9	129452222	G	C
rs72619338	9	134284152	G	A
rs35182096	9	134376836	C	T
rs10858248	9	136216478	A	G
rs11999532	9	136476953	G	C
rs7037849	9	137079368	C	T
rs6601924	10	5205339	T	C
rs75406471	10	5215684	G	A
rs140107293	10	5225228	A	G
rs263423	10	8047070	A	G
rs2388486	10	8057058	T	C
rs7091423	10	13532659	G	C
rs7903259	10	17217643	C	G
rs11254464	10	17223448	T	C
rs10827239	10	33341920	A	G
rs4934932	10	33344938	G	A
rs12354765	10	43423375	T	A
rs7908745	10	45458319	A	G
rs11394256	10	45461799	C	CA
rs2291428	10	45463408	G	C
rs11239551	10	45530659	G	A
rs41274050	10	50814012	C	T
rs1031101	10	52773600	A	G
rs11003128	10	52775077	A	T
rs10826337	10	59649711	G	A
rs1171615	10	59709332	C	T
rs2393730	10	62077247	G	A
rs2393729	10	62077257	C	T
rs7916868	10	63229171	A	T
rs10761750	10	63368859	G	A
rs7924036	10	63431885	G	T
rs1977825	10	68649600	T	C
rs17476364	10	69334748	T	C
rs9415951	10	70181322	A	G
rs11000443	10	72905882	C	A
rs2394931	10	72906307	G	A
rs7904738	10	72950726	G	C
rs7898735	10	72952788	T	C
rs6480771	10	75101922	T	C
rs3012042	10	75497618	T	C
rs703966	10	79194494	G	A
rs1782652	10	79314368	T	A
rs11002931	10	79334494	A	C
rs7096909	10	80524756	A	T
rs477418	10	88045653	C	A
rs477418	10	88045653	C	T
rs1412445	10	89243047	C	T
rs2250398	10	89250400	A	G
rs1332326	10	89251935	T	G
rs149590572	10	91816074	G	A
rs144316780	10	91863193	TGTTTTTTCA	T
rs201503938	10	92455257	C	CTTGA
rs17875327	10	92515052	A	G
rs2068888	10	93079885	G	A
rs4418728	10	93079967	G	T
rs8181419	10	93581054	T	G
rs7091593	10	93583015	A	T
rs3891783	10	94256036	C	G
rs57866767	10	94263320	T	C
rs61886339	10	94273109	T	C
rs11187838	10	94278929	G	A
rs1408579	10	100152437	C	T
rs17668357	10	100244149	G	C
rs603424	10	100315722	G	A
rs1057050	10	102382537	G	A
rs1057050	10	102382537	G	C
rs2803619	10	112174626	G	C
rs2792751	10	112180571	T	C
rs2792751	10	112180571	T	G
rs10787429	10	112189906	T	C
rs7094463	10	112952224	A	G
rs72823013	10	114026474	G	A
rs17875424	10	114038509	TAA	T
rs1801253	10	114045297	G	C
rs4751996	10	116638383	A	G
rs7910135	10	116638535	C	A
rs11197783	10	116647605	T	A
rs12772930	10	118733783	G	A
rs2289307	10	119823044	T	C
rs9420286	10	119882388	G	A
rs73362918	10	121094444	T	G
rs10886863	10	121169979	T	C
rs7904973	10	122934071	G	T
rs4962724	10	125044750	A	G
rs1133400	10	132645884	A	G
rs566663060	10	133623308	CGCTTTCCTCTCT	C
rs117291242	11	380315	C	T
rs140201358	11	823586	C	G
rs140201358	11	823586	C	T
rs151191319	11	1083291	G	A
rs440150	11	2915427	G	A
rs1661052	11	2921363	G	A
rs188513096	11	4972194	T	A
rs11549407	11	5226774	G	A
rs11601507	11	5679844	C	A
rs189043145	11	6071639	G	A
rs2923078	11	10360219	A	T
rs11042906	11	10643688	C	T
rs11022130	11	12050000	A	G
rs10765918	11	12050308	A	G
rs6486121	11	13334223	C	T
rs6486122	11	13339977	C	T
rs1528662	11	13949354	G	C
rs1528662	11	13949354	G	T
rs2618514	11	13990977	T	C
rs150090666	11	14843853	C	T
rs214080	11	17278215	A	G
rs10832954	11	18622012	G	A
rs10832956	11	18624121	T	C
rs72887658	11	26176425	A	T
rs1519480	11	27654165	C	T
rs2353487	11	27668852	C	T
rs2035837	11	29178980	T	C
rs75160368	11	30381167	G	A
rs11031793	11	32449282	C	T
rs5791099	11	36306877	T	TA
rs77403571	11	45892056	G	A
rs61884130	11	46220206	C	T
rs149903077	11	46328146	G	T
rs3758669	11	47251028	A	G
rs3758673	11	47257366	C	G
rs3758673	11	47257366	C	T
rs1631174	11	47952821	A	C
rs34895872	11	48000226	A	G
rs4619163	11	56351617	T	C
rs75230704	11	56458116	G	A
rs17640714	11	56884546	G	A
rs10792091	11	57351682	T	C
rs12575459	11	58394909	G	A
rs950802	11	60385111	G	A
rs174564	11	61820833	A	G
rs11231161	11	62610749	A	G
rs10751001	11	63848089	T	C
rs10897459	11	63892306	C	T
rs11605500	11	63901939	G	A
rs56271783	11	64237251	G	A
rs56271783	11	64237251	G	C
rs117073213	11	64395483	G	A
rs10896018	11	65583603	G	A
rs2306363	11	65638129	G	T
rs10750766	11	65706327	C	A
rs7119612	11	65803046	C	T
rs4930352	11	66299522	G	T
rs10501397	11	66505505	C	A
rs11822028	11	66520652	T	C
rs57596493	11	66535272	C	T
rs12794995	11	67605475	G	A
rs11605837	11	68830418	G	T
rs4365062	11	68846396	C	T
rs10796821	11	69490649	A	G
rs600626	11	75744264	A	G
rs72997616	11	75763150	C	A
rs61894507	11	76445929	G	A
rs11237204	11	77487188	T	C
rs10899485	11	78361337	T	C
rs11237469	11	78361829	A	T
rs7933222	11	95565664	T	A
rs12575636	11	95578096	T	G
rs145567604	11	103999893	ATCTTG	A
rs11226108	11	104000027	G	A
rs11226108	11	104000027	G	C
rs72988923	11	104002934	A	C
rs10891052	11	110087100	G	A
rs10891054	11	110095787	A	C
rs112125399	11	111752970	A	AAAAC
rs603646	11	111990432	C	T
rs10891588	11	113708876	C	T
rs10891789	11	114979286	C	T
rs776902938	11	116143948	C	A
rs776902938	11	116143948	C	T
rs117288140	11	116269248	C	T
rs964184	11	116778201	G	C
rs192489212	11	117349713	A	C
rs747437837	11	117978343	C	G
rs758391044	11	118251776	T	C
rs17122278	11	118578655	A	G
rs73023350	11	118578681	G	A
rs11216909	11	118579031	C	T
rs11217133	11	119057538	G	A
rs510435	11	119109329	C	T
rs748962992	11	119964046	G	T
rs772703454	11	120689285	C	A
rs3862606	11	121459378	A	G
rs1666658	11	121930421	T	C
rs10892870	11	122647095	A	G
rs7930518	11	122652888	G	A
rs7129071	11	122656412	G	A
rs112771035	11	126355981	C	G
rs74612335	11	126368738	T	C
rs2369280	12	399693	G	T
rs35882350	12	513963	A	G
rs56196860	12	2799164	C	A
rs76895963	12	4275678	T	G
rs3217805	12	4278918	C	A
rs3217805	12	4278918	C	G
rs3217805	12	4278918	C	T
rs1734114	12	6604284	A	G
rs35104374	12	6630331	T	C
rs117692263	12	7472418	T	C
rs7305678	12	7528585	T	G
rs4883201	12	8929985	A	G
rs74976859	12	13192463	T	G
rs9332891	12	16350855	T	G
rs11045171	12	20317265	A	G
rs11045172	12	20317287	A	C
rs73079476	12	21190899	A	C
rs11046481	12	22595033	T	A
rs11046481	12	22595033	T	G
rs12320328	12	25255530	A	G
rs75667995	12	25256136	T	C
rs12814794	12	26287765	G	A
rs7132434	12	26319629	A	G
rs7969023	12	26651016	T	C
rs966541	12	29338595	A	G
rs10843390	12	29344058	C	T
rs10843391	12	29355709	A	G
rs11052705	12	33435453	T	C
rs2638250	12	40171359	A	C
rs11175518	12	40186516	T	C
rs7298844	12	45830280	A	G
rs10880868	12	45928666	C	T
rs145878042	12	47749532	A	G
rs1126930	12	49005349	G	C
rs149806222	12	49733521	ATAATAT	A
rs7132908	12	49869365	G	A
rs2251024	12	50709850	C	T
rs11169570	12	50817909	A	G
rs61177162	12	51385760	AG	A
rs10876169	12	51389636	T	A
rs907348	12	51394556	T	C
rs7316678	12	52872161	C	T
rs11170385	12	53049494	T	G
rs2608301	12	53399530	C	A
rs11170538	12	53402960	T	C
rs10783578	12	53402970	G	A
rs80297745	12	53407677	C	A
rs11171739	12	56076841	C	T
rs7312441	12	56547362	C	A
rs9739473	12	56919551	T	A
rs11172134	12	57252006	T	A
rs12313762	12	57298687	C	A
rs12313762	12	57298687	C	T
rs7964492	12	57429802	A	C
rs10877029	12	57862227	T	C
rs113439801	12	62444450	C	T
rs12229749	12	63109667	C	T
rs2947795	12	65813018	T	C
rs343087	12	65867144	A	G
rs139934847	12	67296147	TA	T
rs4761233	12	69329100	T	C
rs56339634	12	69475040	CAT	C
rs61754230	12	71785666	C	T
rs2126606	12	89281022	T	C
rs111848146	12	89481039	CAGGGCCTAATTGTT	C
rs876554	12	89491696	T	C
rs12306780	12	89528083	A	T
rs4760388	12	92408302	T	C
rs1515563	12	92425363	A	C
rs1536464	12	100443019	T	C
rs10860738	12	101474219	G	A
rs4764883	12	102412527	C	T
rs1196760	12	105212290	G	C
rs4964188	12	106706939	T	C
rs11113118	12	106805364	G	A
rs11114023	12	108663261	A	T
rs4964736	12	108706727	C	T
rs4964275	12	108758873	C	T
rs4964750	12	108762961	T	C
rs4964756	12	108777921	T	A
rs12316300	12	109271875	G	T
rs10850141	12	109438323	C	T
rs1543896	12	109482266	G	T
rs7953014	12	109560292	A	G
rs7134594	12	109562388	C	T
rs75295329	12	110906817	G	T
rs2339718	12	111264842	A	G
rs3184504	12	111446804	T	C
rs653178	12	111569952	C	T
rs11066412	12	112781063	G	A
rs2072134	12	112971371	G	A
rs2516079	12	120421385	T	G
rs2393792	12	120968490	G	A
rs1169288	12	120978847	A	C
rs2244608	12	120979185	A	G
rs1667583	12	121932300	T	C
rs2247139	12	121942368	A	G
rs189392453	12	121943521	C	A
rs189392453	12	121943521	C	T
rs12369179	12	122479003	C	T
rs488635	12	122718711	T	G
rs12366872	12	123320174	G	C
rs7312145	12	123340792	A	G
rs28461471	12	123372427	G	A
rs28577594	12	123411359	G	C
rs7133378	12	123924955	G	A
rs12303671	12	124008063	T	G
rs1716393	12	124075909	G	T
rs921919	12	124780655	G	A
rs10846744	12	124827879	G	C
rs61941677	12	124840464	C	G
rs73486469	12	132489246	A	G
rs78644250	12	132563743	C	G
rs2737700	13	23333895	A	G
rs76428106	13	28029870	T	C
rs4397962	13	28112947	T	C
rs1340819	13	28571186	A	C
rs398098735	13	30426954	AT	A
rs4769036	13	30431005	T	C
rs5026917	13	30436658	C	A
rs12868611	13	31870302	T	C
rs7997102	13	31871523	T	C
rs368213791	13	32402519	GC	G
rs17532371	13	41061165	C	G
rs73179655	13	44918003	G	A
rs73179655	13	44918003	G	C
rs73179655	13	44918003	G	T
rs138358301	13	45396012	A	G
rs11386165	13	49474265	C	CA
rs9535255	13	49530250	A	G
rs41284816	13	50081853	G	T
rs2812208	13	50132951	G	A
rs2812208	13	50132951	G	C
rs1239707	13	50577497	G	A
rs558003	13	50598827	G	A
rs797482	13	50640477	A	G
rs12428841	13	57817357	T	C
rs4885160	13	74174469	G	A
rs7322453	13	94573956	G	C
rs6492721	13	94606690	T	C
rs200748895	13	108308032	TGCTG	T
rs754205	13	109759295	A	C
rs9521732	13	110381474	C	A
rs75345389	13	110386032	T	C
rs4771674	13	110386723	A	G
rs9604045	13	113272893	G	T
rs6602909	13	113849020	T	C
rs1998848	14	21024070	G	A
rs34210072	14	23216233	G	A
rs79873985	14	24090950	A	G
rs11621792	14	24402720	C	T
rs6573778	14	24403003	T	C
rs139262716	14	31255905	G	A
rs138804630	14	31258198	G	GT
rs11845699	14	31265881	G	T
rs1955512	14	32706616	G	A
rs11846704	14	34717488	C	T
rs1168548	14	38379620	T	A
rs62000665	14	39296870	C	T
rs72681869	14	50188639	G	A
rs72681869	14	50188639	G	C
rs1151574	14	52004171	A	G
rs17124920	14	52026443	T	C
rs7154773	14	60282400	G	C
rs8012828	14	63767262	C	T
rs35372182	14	63769439	A	G
rs12897637	14	63772633	T	C
rs12878001	14	63772911	T	G
rs2185454	14	65403876	G	T
rs72729582	14	68682655	A	G
rs4899263	14	68818547	G	A
rs1044527	14	70367102	C	G
rs7157399	14	70380237	T	C
rs8022128	14	70380386	A	G
rs6573960	14	70390305	C	T
rs13379043	14	73783423	T	C
rs11159104	14	74826671	A	G
rs7150254	14	74832398	G	A
rs2359239	14	74860068	C	T
rs722599	14	74860740	T	C
rs17109256	14	79473650	G	A
rs12586249	14	81234660	T	C
rs7141800	14	89338163	T	C
rs4904550	14	89338512	G	A
rs11626777	14	89582590	T	C
rs34513589	14	89591899	G	A
rs3835249	14	92038629	T	TA
rs17580	14	94380925	T	A
rs10131519	14	99892957	T	C
rs61993685	14	100299486	T	C
rs10139403	14	100728224	A	G
rs1211836	14	102155888	C	T
rs6575900	14	102209013	G	C
rs6575900	14	102209013	G	T
rs66970053	14	102841318	G	C
rs12891399	14	103827196	T	C
rs2494747	14	104792100	G	T
rs3743340	15	23687320	G	A
rs28624578	15	31345463	T	C
rs275179	15	39155328	A	G
rs35477346	15	40107994	T	C
rs2289334	15	40324785	T	C
rs3803357	15	40459356	C	A
rs72735627	15	40765309	C	T
rs8025212	15	41588421	A	G
rs7170463	15	41596720	A	G
rs55707100	15	43528519	C	T
rs139974673	15	43735687	T	C
rs1901529	15	44709702	A	G
rs2413926	15	49044280	T	A
rs55979115	15	49235427	T	C
rs35336805	15	50701476	TAAAA	T
rs2414178	15	52709341	T	C
rs6493583	15	52803887	C	G
rs79391862	15	53447229	A	C
rs1642929	15	56962644	T	A
rs72749502	15	57004880	A	T
rs2433204	15	57628505	A	G
rs261291	15	58387979	T	C
rs35980001	15	58430391	G	GC
rs1077835	15	58431227	A	G
rs2070895	15	58431740	G	A
rs112147665	15	58984820	T	C
rs187359403	15	59488163	C	G
rs12438742	15	61655081	C	G
rs2245899	15	61660302	G	A
rs55719615	15	63051968	A	G
rs11636087	15	63496068	T	C
rs62011285	15	63498864	T	C
rs11635675	15	63501039	T	G
rs75663391	15	63618234	G	T
rs4776793	15	66579776	C	T
rs2469128	15	66584834	G	A
rs4147358	15	67135676	C	A
rs10518739	15	67722633	C	T
rs77648222	15	69890512	A	G
rs12591142	15	69897251	A	C
rs713048	15	72250743	G	A
rs3850986	15	72798942	G	T
rs2415142	15	73139259	T	G
rs12917376	15	74823826	C	T
rs6495122	15	74833304	A	C
rs9920066	15	88543422	A	T
rs139271800	15	89671546	A	G
rs56332871	15	96171587	C	A
rs56332871	15	96171587	C	T
rs1976668	15	98737963	C	T
rs1037117	15	101528455	G	A
rs12600110	16	912154	T	C
rs7404696	16	962393	T	C
rs9597	16	1324950	C	G
rs9597	16	1324950	C	T
rs74002781	16	2096287	C	T
rs28605000	16	2113961	A	G
rs2238435	16	3964281	C	G
rs2238435	16	3964281	C	T
rs12921195	16	4627603	C	A
rs12921195	16	4627603	C	T
rs62025680	16	11370406	G	A
rs12445804	16	11612244	G	A
rs4780401	16	11745470	G	T
rs142861907	16	14301216	TG	T
rs12928099	16	15056648	C	A
rs11644601	16	15078261	T	C
rs12446632	16	19924067	G	A
rs11641335	16	19956500	C	T
rs66487676	16	21078584	G	T
rs7187333	16	28854595	G	A
rs7501203	16	28888090	C	T
rs3814883	16	29983601	C	T
rs11076	16	30984207	A	G
rs140820592	16	31010559	G	T
rs55979739	16	31037834	A	G
rs7196161	16	31099660	G	A
rs12444713	16	31366914	A	G
rs1861649	16	49852455	T	C
rs8050947	16	53092426	C	T
rs56094641	16	53772541	A	G
rs62033400	16	53777876	A	G
rs568403150	16	54786950	T	A
rs191043807	16	55315552	T	C
rs74019283	16	55836327	G	T
rs557090110	16	55838796	G	A
rs560117104	16	56359822	CCT	C
rs247617	16	56956804	C	A
rs183130	16	56957451	C	T
rs12924311	16	57517454	C	T
rs575687164	16	63596274	G	A
rs191678888	16	66037221	G	C
rs16942887	16	67894139	G	A
rs1476306	16	67939268	C	T
rs2292318	16	67951803	C	T
rs571298027	16	68832768	C	G
rs56285339	16	69127022	A	G
rs11540992	16	69342366	G	A
rs4783577	16	69493482	A	G
rs6499240	16	69653009	A	G
rs62049432	16	70341393	G	A
rs77303550	16	72045758	C	T
rs34042070	16	72067626	C	G
rs2000999	16	72074194	G	A
rs569043928	16	72813408	A	G
rs55725932	16	73061371	CTT	C
rs7405169	16	73067114	G	A
rs17673793	16	75171315	A	G
rs559636178	16	76424636	G	A
rs1121985	16	79329182	A	C
rs17689024	16	79706081	G	C
rs12443634	16	81490669	A	C
rs2925979	16	81501185	T	C
rs184068091	16	81650196	C	T
rs67890964	16	83945712	T	C
rs79311290	16	85116557	A	G
rs896263	16	85893913	C	G
rs17265458	16	86396648	A	G
rs8054124	16	86400947	T	C
rs12926107	16	87970486	A	G
rs12931143	16	87972459	T	C
rs35613341	16	88468999	C	G
rs34088055	16	88469262	C	T
rs74035509	16	88500925	C	T
rs11870735	17	578364	C	T
rs11078597	17	1715069	T	C
rs12948283	17	1719556	G	A
rs12948283	17	1719556	G	C
rs4480845	17	2055315	T	C
rs2873195	17	2161408	A	T
rs8081417	17	3999356	T	A
rs2089483	17	4773125	G	A
rs79202680	17	4789345	G	T
rs145437104	17	5366715	G	A
rs186021206	17	7166093	G	A
rs200489612	17	7203059	G	A
rs3803800	17	7559652	A	G
rs9894946	17	7667762	A	G
rs6503091	17	8206280	G	A
rs9908765	17	8311109	G	A
rs871841	17	8313150	T	C
rs2270445	17	8316160	A	G
rs77902029	17	9888463	T	A
rs9897362	17	17553432	G	A
rs28583584	17	17579983	G	A
rs28583584	17	17579983	G	T
rs71367414	17	17731236	C	T
rs3088233	17	18209361	C	T
rs62072467	17	18213141	C	T
rs9909417	17	18776129	G	A
rs7215815	17	21378154	A	G
rs704	17	28367840	G	A
rs1128161	17	28394876	G	A
rs12601110	17	28708317	A	G
rs56336338	17	29318240	G	A
rs56853305	17	29321524	G	A
rs62070804	17	29562625	C	T
rs111919672	17	30256480	C	G
rs11870192	17	30313974	G	C
rs2940182	17	31083926	A	G
rs2008998	17	31086596	G	A
rs757225592	17	34566266	A	T
rs4796223	17	36485773	T	G
rs12603276	17	36590117	T	C
rs640306	17	38911008	T	C
rs525767	17	38914484	A	G
rs881844	17	39653965	C	G
rs4795393	17	39737231	C	T
rs12943633	17	39814112	C	T
rs2586116	17	40349572	C	G
rs13412	17	41811190	T	C
rs180705493	17	42207465	G	A
rs62075782	17	42384786	G	C
rs2354155	17	42394634	G	A
rs34349578	17	42446111	G	A
rs6963	17	42579579	T	A
rs6963	17	42579579	T	C
rs200576810	17	43014462	TTC	T
rs72836561	17	43848758	C	T
rs72824773	17	44548911	G	A
rs197923	17	46931376	G	C
rs8065527	17	46946661	G	A
rs12603290	17	47572830	T	C
rs8077106	17	47575925	T	G
rs7207542	17	47620183	C	A
rs7207542	17	47620183	C	G
rs11870935	17	47655239	G	A
rs4264433	17	47659909	A	T
rs10775406	17	48120393	A	G
rs11650182	17	48195247	A	G
rs12942428	17	48452139	T	C
rs3809782	17	48580565	G	A
rs2288278	17	48583930	G	A
rs35895680	17	48982960	C	A
rs28394864	17	49373413	G	A
rs9890200	17	50547162	A	C
rs41524846	17	51174877	T	C
rs9896627	17	51251344	T	C
rs14180	17	51260896	C	T
rs12940636	17	55322749	T	C
rs8066617	17	57133352	A	G
rs116985917	17	58332595	T	C
rs1292072	17	59848288	A	G
rs1292071	17	59849550	T	C
rs1292066	17	59854953	T	A
rs2727295	17	63810333	C	T
rs1801689	17	66214462	A	C
rs1801689	17	66214462	A	G
rs8178824	17	66228657	C	T
rs9893194	17	67113475	T	G
rs6504487	17	67127236	C	A
rs12450155	17	67144805	A	C
rs4790985	17	67276139	G	A
rs8073510	17	67843094	A	G
rs8071463	17	67942539	G	A
rs11656743	17	67984173	G	A
rs9889884	17	68397913	T	C
rs34931250	17	68883786	C	T
rs77542162	17	69085137	A	G
rs9890133	17	70172864	A	G
rs1396514	17	70434885	C	T
rs1594477	17	70511295	T	C
rs1029645	17	72299619	G	A
rs7222784	17	75275979	T	A
rs4485425	17	75771356	A	G
rs7214563	17	76218195	C	T
rs193220	17	76272538	C	T
rs11657987	17	78391282	G	T
rs16971107	17	78397961	G	A
rs12450500	17	78399669	C	T
rs9905991	17	82094197	A	G
rs12950377	17	83053776	T	C
rs6506032	18	287534	G	A
rs8083730	18	293519	G	A
rs11664106	18	2846814	A	T
rs650543	18	2987040	C	T
rs3016593	18	2989740	G	A
rs2840354	18	9545963	C	T
rs3809898	18	13725675	C	A
rs35321365	18	22325178	C	T
rs16967814	18	22490628	C	T
rs2510344	18	23533321	T	C
rs2960578	18	23563775	T	G
rs150261265	18	32192924	T	C
rs1518166	18	43125935	A	G
rs75763843	18	44482415	A	C
rs12962548	18	45019202	G	A
rs538969346	18	49019606	G	C
rs77960347	18	49583585	A	G
rs2156552	18	49655298	A	T
rs143376213	18	50105952	T	C
rs572456306	18	50684997	C	T
rs1053011568	18	51186134	A	G
rs768048	18	52759028	C	T
rs12963741	18	57654779	C	T
rs12968116	18	57655270	C	T
rs143393480	18	58422626	G	T
rs41292412	18	58451126	C	T
rs6567160	18	60161902	T	C
rs1457489	18	60194728	G	A
rs12454712	18	63178651	T	C
rs402348	18	63367187	T	G
rs12454507	18	80065981	A	G
rs11081591	18	80122919	G	A
rs8113356	19	795816	G	A
rs1135908	19	808742	G	A
rs1135908	19	808742	G	T
rs4807632	19	1171021	A	G
rs1736194	19	2786399	C	G
rs1640267	19	2789339	T	C
rs1640269	19	2793196	A	C
rs12975319	19	3414090	G	A
rs11267575	19	3474215	T	TCAGGGCTCAAAGTC
rs2289863	19	4028785	C	T
rs350885	19	4147448	A	C
rs34054295	19	4478065	A	G
rs10853981	19	4965053	G	A
rs35502362	19	4966030	C	T
rs10409772	19	5840915	C	A
rs4804413	19	7222644	C	T
rs111799344	19	7238670	C	T
rs11260029	19	7762690	T	C
rs11672003	19	7844879	G	A
rs2307003	19	7847930	C	T
rs73923949	19	7957903	T	C
rs116843064	19	8364439	G	A
rs7252574	19	8376895	C	T
rs555628099	19	8835204	A	G
rs1042540024	19	9791129	G	A
rs10409243	19	10222312	C	T
rs73015024	19	11086922	G	T
rs56322906	19	11235479	G	A
rs145464906	19	11240198	C	T
rs753931089	19	12185134	A	G
rs573388588	19	12674130	C	A
rs573388588	19	12674130	C	T
rs527932938	19	13185154	C	T
rs36014207	19	14061916	C	T
rs10421262	19	14062139	T	G
rs660247	19	15685697	A	G
rs569975937	19	16293783	C	T
rs35365035	19	17141341	T	C
rs7260450	19	17351285	T	G
rs11668883	19	17416561	G	A
rs4808765	19	18223633	C	T
rs4808766	19	18224905	G	C
rs11086110	19	18409421	A	G
rs60570301	19	18486386	G	A
rs1966500	19	18624856	T	C
rs58542926	19	19268740	C	T
rs55737395	19	33260443	G	A
rs59048871	19	33312537	A	C
rs147791730	19	33373354	G	A
rs10422861	19	33403940	C	T
rs4805881	19	33405526	A	C
rs67003112	19	34997029	C	G
rs58895965	19	35060524	C	A
rs1688040	19	35062926	G	C
rs28659908	19	35202217	T	C
rs7599	19	35547488	A	G
rs7599	19	35547488	A	T
rs7254248	19	37954055	A	G
rs56113850	19	40847202	T	C
rs35538872	19	41248525	G	A
rs56254331	19	41320115	A	C
rs56254331	19	41320115	A	G
rs187519591	19	41463800	G	A
rs201596848	19	42080806	C	T
rs562494568	19	42144923	T	C
rs538657595	19	42730129	G	A
rs572546175	19	43325268	A	C
rs4760	19	43648948	A	G
rs62116988	19	43792537	G	A
rs76989105	19	43884559	G	C
rs141226346	19	44386807	C	G
rs429358	19	44908684	T	C
rs7412	19	44908822	C	T
rs483082	19	44912921	G	T
rs7255743	19	45514861	G	A
rs34514836	19	45882180	A	C
rs62136101	19	46350798	C	T
rs4803937	19	46383942	A	G
rs3764613	19	46392960	A	G
rs537848612	19	46717081	T	TCGG
rs62136856	19	47070270	A	G
rs6509311	19	47081983	A	G
rs12461923	19	47097958	C	T
rs2974225	19	47601823	T	C
rs62129968	19	47880285	C	A
rs681343	19	48703205	C	T
rs11878908	19	48724186	C	T
rs838133	19	48756272	A	G
rs142385484	19	49513502	C	T
rs10469298	19	49521134	A	G
rs113886122	19	49541484	C	G
rs28873836	19	51811402	G	C
rs11670364	19	53097919	C	T
rs384116	19	54292866	G	C
rs103294	19	54293995	T	C
rs367070	19	54296648	G	A
rs7251733	19	55588585	G	A
rs12610709	19	55590996	G	A
rs12981222	19	55642973	C	T
rs10406304	19	56499578	T	A
rs10406304	19	56499578	T	G
rs1029709	19	56534638	T	C
rs8102873	19	56977055	C	T
rs181976063	19	57458238	C	T
rs35081008	19	58150868	C	T
rs34003091	19	58150887	T	C
rs34003091	19	58150887	T	G
rs959093	20	419117	G	A
rs2057251	20	422066	A	G
rs2057251	20	422066	A	T
rs151235402	20	588520	C	T
rs73078112	20	5566738	C	T
rs3950106	20	5592311	T	C
rs1321940	20	12979237	A	G
rs168622	20	12985441	T	G
rs1132274	20	17615510	C	A
rs1132274	20	17615510	C	T
rs2618566	20	17864040	G	T
rs2207878	20	21971209	A	G
rs8115257	20	25227295	A	G
rs2261795	20	25282500	T	C
rs116948922	20	25554218	C	A
rs116948922	20	25554218	C	T
rs6120879	20	31615158	T	C
rs6120890	20	31619856	T	G
rs2424895	20	32748172	T	C
rs67611724	20	33720469	C	T
rs12624640	20	34364319	G	A
rs12481365	20	35543647	C	T
rs45563939	20	35549038	C	T
rs7261820	20	35572918	G	A
rs4810280	20	39991639	T	C
rs146472249	20	39996099	A	G
rs1883711	20	40551182	G	C
rs6029549	20	41126055	C	G
rs6029552	20	41131808	C	G
rs6029552	20	41131808	C	T
rs6102309	20	41227440	A	C
rs619289	20	43665973	T	C
rs285186	20	43686451	G	A
rs736821	20	44405439	G	A
rs1800961	20	44413724	C	T
rs2267867	20	45337263	A	G
rs6073958	20	45923216	T	C
rs2903809	20	45924256	C	A
rs367701385	20	46107732	TA	T
rs6066138	20	46966072	G	A
rs6066149	20	46973999	G	A
rs4239651	20	47711852	T	C
rs6019535	20	48924980	G	A
rs2295027	20	48966347	G	A
rs1885163	20	49085228	T	C
rs4811348	20	52417371	T	G
rs74963256	20	52972308	T	C
rs74963256	20	52972308	T	G
rs6022849	20	53916098	G	C
rs62206651	20	53918748	T	C
rs6022850	20	53918861	C	T
rs6123685	20	57260984	G	A
rs8119374	20	57543610	T	C
rs3746778	20	62710120	G	A
rs8126001	20	64080106	C	T
rs8121509	20	64080700	T	C
rs2229741	21	14967968	C	T
rs12106385	21	15214362	T	A
rs2832296	21	29369133	A	G
rs73201533	21	31717390	A	C
rs113390731	21	31739942	G	T
rs73201561	21	31747279	G	C
rs4817999	21	39182429	C	A
rs4818017	21	39318635	G	T
rs397751852	21	39337691	A	AT
rs1474490	21	39344210	C	A
rs960230	21	41250552	A	G
rs2838006	21	41281640	T	C
rs73909006	21	42301227	T	G
rs235314	21	44851537	C	T
rs114139997	21	45455861	G	A
rs2236459	21	45477165	A	G
rs2236464	21	45478260	T	C
rs141350130	21	45981143	T	C
rs35665085	22	17145025	G	A
rs11703382	22	17999091	C	T
rs165722	22	19961490	C	T
rs4633	22	19962712	C	T
rs5754102	22	21561983	C	A
rs59391722	22	21566528	G	C
rs140490	22	21567397	G	T
rs5754217	22	21585386	G	T
rs11089629	22	21604583	T	G
rs4822458	22	23923472	C	T
rs738722	22	28734024	T	C
rs1033667	22	28734312	C	T
rs468902	22	29567519	C	T
rs12160851	22	29755711	A	G
rs5763794	22	30133971	T	A
rs5763794	22	30133971	T	G
rs13054837	22	30179760	T	C
rs7284873	22	30518486	G	T
rs5753463	22	31111063	A	G
rs4820946	22	31155174	C	T
rs5755688	22	35289055	A	G
rs2272791	22	35293422	G	T
rs3788509	22	35311243	G	A
rs9610329	22	35646939	C	T
rs147428040	22	36028975	G	A
rs132644	22	36149778	T	C
rs855791	22	37066896	A	G
rs855791	22	37066896	A	T
rs6001029	22	38159186	C	A
rs2899297	22	38198661	G	A
rs4820325	22	38203971	G	A
rs138705	22	38737798	C	T
rs138711	22	38743908	C	T
rs138293	22	40785332	G	A
rs138335	22	40831082	C	A
rs138335	22	40831082	C	G
rs138349	22	40853518	A	G
rs149012039	22	42142513	T	TC
rs5758600	22	42142669	G	A
rs5758600	22	42142669	G	T
rs738408	22	43928850	C	T
rs3747207	22	43928975	G	A
rs13268	22	45600418	A	G
rs4253766	22	46228008	C	T
rs9626823	22	46249251	G	A
rs9626823	22	46249251	G	C
rs9615937	22	46291784	G	A
rs9615937	22	46291784	G	C
rs146471363	22	46334441	C	G
rs140947018	22	49771434	G	A
rs73188911	22	50308277	C	T
rs9616936	22	50398795	A	G
rs9616822	22	50402144	G	A
